# Causal links between inflammatory bowel disease and both psoriasis and psoriatic arthritis: a bidirectional two-sample Mendelian randomization study

**DOI:** 10.1101/2022.05.23.22275448

**Authors:** Dennis Freuer, Jakob Linseisen, Christa Meisinger

## Abstract

**Introduction:** Psoriasis (PsO), psoriatic arthritis (PsA) and inflammatory bowel disease (IBD), i.e. Crohn’s disease (CD) and ulcerative colitis (UC) are chronic systemic immune-mediated disorders affecting an increasing proportion of adults and children worldwide. Observational studies suggested an association between IBD and PsO and vice versa. However, so far it remains unclear whether a causal relationship exists.

**Methods:** To investigate the causal paths, a bidirectional two-sample Mendelian randomization (MR) study was conducted using summary statistics from genome-wide association studies (GWASs) including up to 463,372 Europeans. Total and direct effects were derived performing an iterative radial and robust inverse-variance weighted method within the univariable and multivariable MR setting, respectively. Causal estimates were verified using a validation IBD-sample, a series of pleiotropy-robust MR-methods, and sensitivity analyses based on PhenoScanner search in conjunction with network analysis.

**Results:** Genetically predicted IBD was associated with higher risk of PsO (pooled OR=1.10; 95% CI: (1.05; 1.15); P=1⋅10^−4^) and PsA (pooled OR=1.10; 95% CI: (1.04; 1.18); P=3⋅10^−3^). In contrast to UC, the CD subentity was related to PsO (OR=1.16; 95% CI: (1.12; 1.20); P=1⋅10^−14^) and PsA (OR=1.13; 95% CI: (1.06; 1.20); P=1⋅10^−4^). Regarding the reverse directions, no notable associations could be found.

**Conclusions:** This study supports a causal effect between IBD and PsO as well as PsA, but not vice versa. It seems that mainly CD and not UC is responsible for the causal impact of IBD on both psoriasis outcomes. These findings have implications for the management of IBD and psoriasis in clinical practice.

## Supplementary material for "Causal links between inflammatory bowel disease and both psoriasis and psoriatic arthritis: a bidirectional two-sample Mendelian randomization study": All supplementary Tables and Figures: supplementary_material.xlsx

### Sheet: Overview
Causal links between inflammatory bowel disease and both psoriasis and psoriatic arthritis: a bidirectional two-sample Mendelian randomization study
First author: Dennis Freuer
Table of contents
Tables
Table 1	Genetic variants used as potential instruments in the Mendelian randomization analyses
Table 2	Identified pleiotropic SNPs by the iterative univariable Mendelian randomization approach
Table 3	Heterogeneity statistics from univariable Mendelian randomization analyses
Table 4	Heterogeneity statistics from multivariable Mendelian randomization analyses
Table 5	Phenotypes associated with genetic variants used as potential instrumentas for IBD, CD, and UC
Figures
Figure 1	Sensitivity analyses of univariable Mendelian randomization (forward)
Figure 2	Sensitivity analyses of univariable Mendelian randomization (backward)
Figure 3	Sensitivity analyses of multivariable Mendelian randomization (forward)
Figure 4	Sensitivity analyses of multivariable Mendelian randomization (backward)
Figure 5	Sensitivity analyses (SNPs exclusion) of univariable Mendelian randomization (forward)
Figure 6	Sensitivity analyses (SNPs exclusion) of multivariable Mendelian randomization (forward)

### Sheet: Table 1
Supplementary Table 1 Genetic variants used as potential instruments in the bidirectional Mendelian randomization analyses
Exposure	Outcome	SNP	CHR	POS	EA	OA	b_exp	se_exp	pval_exp	b_otcm	se_otcm	pval_otcm
ibd	psoriasis	rs1003342	22	30570022	A	G	0.095001	0.0168352	1.671e-08	0.02722	0.02017	0.177
ibd	psoriasis	rs10175585	2	103076107	A	G	-0.1332	0.0201563	3.886e-11	-0.03755	0.02562	0.143
ibd	psoriasis	rs10737481	1	20171514	T	G	-0.141103	0.0170323	1.187e-16	-0.00415	0.02016	0.837
ibd	psoriasis	rs10761659	10	64445564	A	G	-0.161896	0.0171668	4.072e-21	-0.02319	0.0202	0.251
ibd	psoriasis	rs10800314	1	161472789	A	C	-0.143097	0.0178712	1.174e-15	0.01444	0.02062	0.484
ibd	psoriasis	rs11236797	11	76299649	A	C	0.155704	0.0169805	4.75e-20	0.04361	0.02054	0.0337
ibd	psoriasis	rs112694524	2	43453721	A	G	0.188304	0.0303362	5.393e-10	0.05221	0.05627	0.354
ibd	psoriasis	rs11548656	16	81916912	A	G	0.292796	0.050705	7.718e-09	0.01666	0.04782	0.727
ibd	psoriasis	rs11677953	2	219121663	A	G	0.0975985	0.0170568	1.053e-08	0.01301	0.0219	0.552
ibd	psoriasis	rs12446550	16	28543381	A	G	0.107796	0.0170822	2.783e-10	0.01171	0.02018	0.562
ibd	psoriasis	rs12764283	10	35530460	A	G	0.126597	0.0179116	1.573e-12	0.01924	0.02091	0.358
ibd	psoriasis	rs12936409	17	38043649	T	C	0.145701	0.0167808	3.868e-18	0.01868	0.0202	0.355
ibd	psoriasis	rs131657	22	21917550	A	T	0.136496	0.0212124	1.237e-10	0.05197	0.0218	0.0171
ibd	psoriasis	rs13178036	5	40218529	C	G	0.100904	0.0183955	4.129e-08	0.01749	0.02165	0.419
ibd	psoriasis	rs140892874	12	40824798	T	C	-0.409594	0.051224	1.284e-15	-0.05681	0.06286	0.366
ibd	psoriasis	rs148844907	6	31628397	A	T	1.1375	0.0963477	3.626e-32	0.12553	0.1995	0.529
ibd	psoriasis	rs1551399	8	126539965	A	C	-0.101302	0.0173262	5.012e-09	-0.03169	0.02254	0.16
ibd	psoriasis	rs1736161	21	16833222	A	G	-0.123298	0.0173894	1.337e-12	-0.02191	0.0206	0.287
ibd	psoriasis	rs17800987	5	150323428	A	G	-0.2017	0.0304898	3.707e-11	0.04187	0.03328	0.208
ibd	psoriasis	rs1873625	3	49666964	A	C	0.177301	0.0178882	3.707e-23	-0.03202	0.02051	0.118
ibd	psoriasis	rs1887428	9	4984530	C	G	-0.171595	0.0178392	6.648e-22	-0.0133	0.02078	0.522
ibd	psoriasis	rs2076756	16	50756881	A	G	-0.187595	0.018576	5.591e-24	-0.04283	0.02807	0.127
ibd	psoriasis	rs2193041	12	68502110	A	G	-0.133703	0.0171719	6.908e-15	0.00423	0.02154	0.845
ibd	psoriasis	rs2241878	2	234183718	T	C	-0.148001	0.0168708	1.745e-18	0.0036	0.02034	0.859
ibd	psoriasis	rs2542147	18	12775851	T	G	-0.1513	0.0227262	2.785e-11	-0.0808	0.02841	0.00445
ibd	psoriasis	rs254559	5	134444982	A	C	0.1028	0.0171574	2.078e-09	0.02704	0.0206	0.189
ibd	psoriasis	rs2836882	21	40466570	A	G	-0.196295	0.0200882	1.49e-22	0.00022	0.02344	0.992
ibd	psoriasis	rs3024493	1	206943968	A	C	0.212996	0.0222011	8.476e-22	0.07725	0.02785	0.00554
ibd	psoriasis	rs3091316	17	32593974	A	G	-0.112497	0.0190602	3.587e-09	-0.00921	0.02136	0.666
ibd	psoriasis	rs35730213	1	200874229	C	G	-0.151404	0.0194453	6.907e-15	0.01856	0.02464	0.451
ibd	psoriasis	rs3850378	14	88417517	T	C	-0.155099	0.0282006	3.801e-08	0.03633	0.03666	0.322
ibd	psoriasis	rs4077515	9	139266496	T	C	0.179401	0.0171712	1.5e-25	0.05362	0.0204	0.00858
ibd	psoriasis	rs4246905	9	117553249	T	C	-0.163001	0.0197255	1.415e-16	0.00192	0.02519	0.939
ibd	psoriasis	rs444210	6	167390242	A	G	-0.109502	0.0168142	7.391e-11	0.00102	0.02023	0.96
ibd	psoriasis	rs4676408	2	241574401	A	G	0.118103	0.0180889	6.619e-11	-0.01219	0.021	0.561
ibd	psoriasis	rs4730272	7	107478227	A	G	0.134102	0.0177723	4.502e-14	-0.0257	0.0202	0.203
ibd	psoriasis	rs56062135	15	67455630	T	C	0.1509	0.0198165	2.64e-14	-0.00126	0.02292	0.956
ibd	psoriasis	rs6062496	20	62329099	A	G	0.164997	0.0180243	5.479e-20	0.01224	0.02111	0.562
ibd	psoriasis	rs62126615	19	33749710	T	C	0.1432	0.023063	5.33e-10	0.00362	0.0278	0.896
ibd	psoriasis	rs6584283	10	101290301	T	C	0.180303	0.0169262	1.701e-26	-0.0283	0.02032	0.164
ibd	psoriasis	rs6826501	4	36076676	T	C	-0.0927953	0.0169162	4.121e-08	-0.02208	0.0208	0.288
ibd	psoriasis	rs6873866	5	96247810	T	C	0.106996	0.0175508	1.085e-09	0.03608	0.02082	0.0831
ibd	psoriasis	rs6880778	5	40399096	A	G	-0.187801	0.0173194	2.144e-27	-0.04793	0.02039	0.0187
ibd	psoriasis	rs6911490	6	106522027	T	C	0.142801	0.0208123	6.821e-12	0.03525	0.02512	0.161
ibd	psoriasis	rs72798422	16	50866917	T	C	-0.2776	0.0431007	1.189e-10	-0.16028	0.05507	0.00361
ibd	psoriasis	rs72844760	6	31463371	A	G	0.2279	0.0359961	2.432e-10	-0.00077	0.03438	0.982
ibd	psoriasis	rs7285952	22	39733096	T	G	0.176002	0.023539	7.602e-14	0.0098	0.03148	0.756
ibd	psoriasis	rs744166	17	40514201	A	G	0.120703	0.0171845	2.157e-12	-0.01543	0.02041	0.45
ibd	psoriasis	rs7523335	1	8180210	A	G	-0.140504	0.0224879	4.158e-10	0.03294	0.02281	0.149
ibd	psoriasis	rs9370774	6	14721897	T	C	0.130704	0.0219334	2.536e-09	0.02615	0.03255	0.422
ibd	psoriasis	rs9934775	16	50383077	T	C	-0.139595	0.0231781	1.715e-09	0.03225	0.02901	0.266
ibd	arthropathic_psoriasis	rs1003342	22	30570022	A	G	0.095001	0.0168352	1.671e-08	0.00246	0.03201	0.939
ibd	arthropathic_psoriasis	rs10175585	2	103076107	A	G	-0.1332	0.0201563	3.886e-11	-0.00844	0.04066	0.836
ibd	arthropathic_psoriasis	rs10737481	1	20171514	T	G	-0.141103	0.0170323	1.187e-16	-0.00573	0.03198	0.858
ibd	arthropathic_psoriasis	rs10761659	10	64445564	A	G	-0.161896	0.0171668	4.072e-21	0.00228	0.03202	0.943
ibd	arthropathic_psoriasis	rs10800314	1	161472789	A	C	-0.143097	0.0178712	1.174e-15	0.02393	0.03271	0.464
ibd	arthropathic_psoriasis	rs11236797	11	76299649	A	C	0.155704	0.0169805	4.75e-20	0.01323	0.03259	0.685
ibd	arthropathic_psoriasis	rs112401990	2	61199327	A	G	0.142202	0.0173842	2.839e-16	0.0808	0.03378	0.0167
ibd	arthropathic_psoriasis	rs112694524	2	43453721	A	G	0.188304	0.0303362	5.393e-10	0.0701	0.08938	0.433
ibd	arthropathic_psoriasis	rs11548656	16	81916912	A	G	0.292796	0.050705	7.718e-09	-0.00979	0.07555	0.897
ibd	arthropathic_psoriasis	rs11677953	2	219121663	A	G	0.0975985	0.0170568	1.053e-08	0.02301	0.03468	0.507
ibd	arthropathic_psoriasis	rs12446550	16	28543381	A	G	0.107796	0.0170822	2.783e-10	0.01196	0.03202	0.709
ibd	arthropathic_psoriasis	rs1250573	10	81042475	A	G	-0.113606	0.0189924	2.209e-09	-0.03498	0.03332	0.294
ibd	arthropathic_psoriasis	rs12764283	10	35530460	A	G	0.126597	0.0179116	1.573e-12	0.01983	0.03318	0.55
ibd	arthropathic_psoriasis	rs12936409	17	38043649	T	C	0.145701	0.0167808	3.868e-18	0.03713	0.03206	0.247
ibd	arthropathic_psoriasis	rs131657	22	21917550	A	T	0.136496	0.0212124	1.237e-10	0.03357	0.03462	0.332
ibd	arthropathic_psoriasis	rs13178036	5	40218529	C	G	0.100904	0.0183955	4.129e-08	0.06959	0.03433	0.0427
ibd	arthropathic_psoriasis	rs140892874	12	40824798	T	C	-0.409594	0.051224	1.284e-15	-0.07401	0.0997	0.458
ibd	arthropathic_psoriasis	rs148844907	6	31628397	A	T	1.1375	0.0963477	3.626e-32	-0.26457	0.31768	0.405
ibd	arthropathic_psoriasis	rs1551399	8	126539965	A	C	-0.101302	0.0173262	5.012e-09	0.02126	0.03571	0.552
ibd	arthropathic_psoriasis	rs1736161	21	16833222	A	G	-0.123298	0.0173894	1.337e-12	0.01562	0.03265	0.632
ibd	arthropathic_psoriasis	rs17800987	5	150323428	A	G	-0.2017	0.0304898	3.707e-11	0.0678	0.05268	0.198
ibd	arthropathic_psoriasis	rs1873625	3	49666964	A	C	0.177301	0.0178882	3.707e-23	-0.00269	0.03255	0.934
ibd	arthropathic_psoriasis	rs1887428	9	4984530	C	G	-0.171595	0.0178392	6.648e-22	-0.00927	0.03297	0.779
ibd	arthropathic_psoriasis	rs2076756	16	50756881	A	G	-0.187595	0.018576	5.591e-24	-0.03478	0.04455	0.435
ibd	arthropathic_psoriasis	rs2193041	12	68502110	A	G	-0.133703	0.0171719	6.908e-15	-0.02133	0.03417	0.532
ibd	arthropathic_psoriasis	rs2241878	2	234183718	T	C	-0.148001	0.0168708	1.745e-18	0.01245	0.03228	0.7
ibd	arthropathic_psoriasis	rs2542147	18	12775851	T	G	-0.1513	0.0227262	2.785e-11	-0.12738	0.04504	0.00469
ibd	arthropathic_psoriasis	rs254559	5	134444982	A	C	0.1028	0.0171574	2.078e-09	0.03144	0.03268	0.336
ibd	arthropathic_psoriasis	rs2836882	21	40466570	A	G	-0.196295	0.0200882	1.49e-22	0.01754	0.03716	0.637
ibd	arthropathic_psoriasis	rs3024493	1	206943968	A	C	0.212996	0.0222011	8.476e-22	0.12103	0.04423	0.00621
ibd	arthropathic_psoriasis	rs3091316	17	32593974	A	G	-0.112497	0.0190602	3.587e-09	-0.00146	0.03386	0.966
ibd	arthropathic_psoriasis	rs34190331	6	111840820	A	G	0.176899	0.0303192	5.394e-09	0.17567	0.06554	0.00735
ibd	arthropathic_psoriasis	rs35730213	1	200874229	C	G	-0.151404	0.0194453	6.907e-15	0.00531	0.03909	0.892
ibd	arthropathic_psoriasis	rs3850378	14	88417517	T	C	-0.155099	0.0282006	3.801e-08	0.02275	0.05803	0.695
ibd	arthropathic_psoriasis	rs4077515	9	139266496	T	C	0.179401	0.0171712	1.5e-25	0.01381	0.03235	0.67
ibd	arthropathic_psoriasis	rs4246905	9	117553249	T	C	-0.163001	0.0197255	1.415e-16	0.00513	0.03995	0.898
ibd	arthropathic_psoriasis	rs444210	6	167390242	A	G	-0.109502	0.0168142	7.391e-11	0.01915	0.03208	0.551
ibd	arthropathic_psoriasis	rs4676408	2	241574401	A	G	0.118103	0.0180889	6.619e-11	-0.0271	0.03328	0.416
ibd	arthropathic_psoriasis	rs4730272	7	107478227	A	G	0.134102	0.0177723	4.502e-14	-0.03704	0.03203	0.248
ibd	arthropathic_psoriasis	rs56062135	15	67455630	T	C	0.1509	0.0198165	2.64e-14	0.02775	0.03632	0.445
ibd	arthropathic_psoriasis	rs6062496	20	62329099	A	G	0.164997	0.0180243	5.479e-20	-0.01008	0.03347	0.763
ibd	arthropathic_psoriasis	rs62126615	19	33749710	T	C	0.1432	0.023063	5.33e-10	0.01605	0.04405	0.716
ibd	arthropathic_psoriasis	rs6584283	10	101290301	T	C	0.180303	0.0169262	1.701e-26	-0.03892	0.03224	0.227
ibd	arthropathic_psoriasis	rs6826501	4	36076676	T	C	-0.0927953	0.0169162	4.121e-08	-0.03237	0.03298	0.326
ibd	arthropathic_psoriasis	rs6873866	5	96247810	T	C	0.106996	0.0175508	1.085e-09	0.07444	0.03301	0.0241
ibd	arthropathic_psoriasis	rs6880778	5	40399096	A	G	-0.187801	0.0173194	2.144e-27	-0.02731	0.03232	0.398
ibd	arthropathic_psoriasis	rs6911490	6	106522027	T	C	0.142801	0.0208123	6.821e-12	-0.001	0.03993	0.98
ibd	arthropathic_psoriasis	rs6927172	6	138002175	C	G	-0.110295	0.0201843	4.645e-08	0.06347	0.04069	0.119
ibd	arthropathic_psoriasis	rs72798422	16	50866917	T	C	-0.2776	0.0431007	1.189e-10	-0.0958	0.08771	0.275
ibd	arthropathic_psoriasis	rs72844760	6	31463371	A	G	0.2279	0.0359961	2.432e-10	-0.04222	0.05476	0.441
ibd	arthropathic_psoriasis	rs7285952	22	39733096	T	G	0.176002	0.023539	7.602e-14	-0.04523	0.04983	0.364
ibd	arthropathic_psoriasis	rs744166	17	40514201	A	G	0.120703	0.0171845	2.157e-12	0.06499	0.03239	0.0448
ibd	arthropathic_psoriasis	rs7523335	1	8180210	A	G	-0.140504	0.0224879	4.158e-10	0.00848	0.03621	0.815
ibd	arthropathic_psoriasis	rs9370774	6	14721897	T	C	0.130704	0.0219334	2.536e-09	0.13709	0.05161	0.0079
ibd	arthropathic_psoriasis	rs9934775	16	50383077	T	C	-0.139595	0.0231781	1.715e-09	-0.0254	0.04605	0.581
cd	psoriasis	rs1056441	20	62370349	T	C	-0.167	0.0254637	5.441e-11	-0.02179	0.02311	0.346
cd	psoriasis	rs10748781	10	101283330	A	C	-0.219102	0.0238257	3.715e-20	0.01247	0.02128	0.558
cd	psoriasis	rs10761659	10	64445564	A	G	-0.212006	0.0236765	3.42e-19	-0.02319	0.0202	0.251
cd	psoriasis	rs11209026	1	67705958	A	G	-0.995199	0.0638911	1.052e-54	-0.19361	0.04906	7.95e-05
cd	psoriasis	rs11236797	11	76299649	A	C	0.181104	0.0231276	4.854e-15	0.04361	0.02054	0.0337
cd	psoriasis	rs11564236	12	40828306	A	T	-0.519093	0.0595463	2.845e-18	-0.05683	0.06286	0.366
cd	psoriasis	rs12194825	6	20835260	A	T	-0.171904	0.0298007	8e-09	-0.05325	0.02413	0.0273
cd	psoriasis	rs1250573	10	81042475	A	G	-0.170895	0.0263615	9.006e-11	-0.07076	0.02102	0.000761
cd	psoriasis	rs12717899	5	141482341	T	G	0.159198	0.028894	3.594e-08	0.03555	0.02718	0.191
cd	psoriasis	rs1297271	21	16823163	T	C	-0.154901	0.0236962	6.278e-11	-0.0216	0.02059	0.294
cd	psoriasis	rs13135092	4	103198082	A	G	-0.221495	0.0388703	1.21e-08	-0.08376	0.07663	0.274
cd	psoriasis	rs1456896	7	50304461	T	C	0.139301	0.0251104	2.897e-08	0.01287	0.02224	0.563
cd	psoriasis	rs147684209	16	28867061	T	C	-0.154901	0.0244422	2.336e-10	-0.01783	0.02047	0.384
cd	psoriasis	rs148844907	6	31628397	A	T	0.958001	0.141911	1.471e-11	0.12553	0.1995	0.529
cd	psoriasis	rs151314883	22	39735087	A	G	-0.223994	0.0326753	7.124e-12	-0.00983	0.03149	0.755
cd	psoriasis	rs1887428	9	4984530	C	G	-0.168099	0.0242586	4.224e-12	-0.0133	0.02078	0.522
cd	psoriasis	rs1932990	13	44460242	T	C	0.152901	0.026289	6.021e-09	-0.00087	0.02508	0.972
cd	psoriasis	rs2076756	16	50756881	A	G	-0.399806	0.0242198	3.245e-61	-0.04283	0.02807	0.127
cd	psoriasis	rs2129944	19	10516198	T	G	0.1562	0.0270593	7.81e-09	0.06421	0.02357	0.00645
cd	psoriasis	rs2505640	10	35459497	A	G	0.145701	0.0236804	7.612e-10	0.01775	0.02085	0.395
cd	psoriasis	rs281379	19	49214274	A	G	0.139797	0.0238008	4.264e-09	0.04363	0.02052	0.0335
cd	psoriasis	rs28701841	6	106530330	A	G	0.224303	0.0373193	1.851e-09	0.01784	0.03601	0.62
cd	psoriasis	rs3024505	1	206939904	A	G	0.177903	0.0302137	3.905e-09	0.07533	0.02774	0.00662
cd	psoriasis	rs3091315	17	32593665	A	G	0.179501	0.0263446	9.521e-12	0.00923	0.02136	0.665
cd	psoriasis	rs3810936	9	117552885	T	C	-0.207799	0.0262521	2.462e-15	-0.02483	0.02386	0.298
cd	psoriasis	rs4077515	9	139266496	T	C	0.215901	0.0235224	4.37e-20	0.05362	0.0204	0.00858
cd	psoriasis	rs444210	6	167390242	A	G	-0.163402	0.0229268	1.025e-12	0.00102	0.02023	0.96
cd	psoriasis	rs4820091	22	21940189	T	G	-0.171702	0.0282498	1.217e-09	-0.05041	0.02183	0.0209
cd	psoriasis	rs4851586	2	103064264	T	C	0.168899	0.0261132	9.935e-11	0.03583	0.02562	0.162
cd	psoriasis	rs4902642	14	69210199	A	G	-0.129198	0.0235915	4.339e-08	0.02315	0.0203	0.254
cd	psoriasis	rs56062135	15	67455630	T	C	0.193097	0.026928	7.453e-13	-0.00126	0.02292	0.956
cd	psoriasis	rs6588243	1	67603383	A	C	-0.131704	0.0233833	1.777e-08	0.0041	0.02021	0.839
cd	psoriasis	rs6704109	1	172857050	T	C	0.202002	0.0255671	2.77e-15	0.03432	0.02241	0.126
cd	psoriasis	rs6873866	5	96247810	T	C	0.168096	0.0239111	2.065e-12	0.03608	0.02082	0.0831
cd	psoriasis	rs697693	1	7886424	A	G	0.172296	0.0280703	8.355e-10	-0.03103	0.03383	0.359
cd	psoriasis	rs72798422	16	50866917	T	C	-0.590392	0.0508004	3.193e-31	-0.16028	0.05507	0.00361
cd	psoriasis	rs744166	17	40514201	A	G	0.129299	0.0233139	2.923e-08	-0.01543	0.02041	0.45
cd	psoriasis	rs7543234	1	155253308	T	C	0.155498	0.0267453	6.098e-09	-0.01233	0.02215	0.578
cd	psoriasis	rs7713270	5	40440063	T	C	0.296602	0.0240726	6.967e-35	0.04475	0.0204	0.0283
cd	psoriasis	rs78487399	2	43809347	C	G	0.2259	0.0370052	1.031e-09	0.0575	0.04406	0.192
cd	psoriasis	rs80262450	18	12818922	A	G	0.283102	0.0353119	1.082e-15	0.09072	0.03094	0.00337
cd	psoriasis	rs8178977	19	1106477	C	G	0.1928	0.0274228	2.056e-12	0.00163	0.02305	0.944
cd	psoriasis	rs907092	17	37922259	A	G	0.130396	0.0227613	1.011e-08	0.02109	0.02023	0.297
cd	psoriasis	rs921720	8	126534671	A	G	-0.162895	0.0237093	6.396e-12	-0.03184	0.02253	0.158
cd	arthropathic_psoriasis	rs1056441	20	62370349	T	C	-0.167	0.0254637	5.441e-11	-0.00086	0.03667	0.981
cd	arthropathic_psoriasis	rs10748781	10	101283330	A	C	-0.219102	0.0238257	3.715e-20	0.02929	0.03375	0.385
cd	arthropathic_psoriasis	rs10761659	10	64445564	A	G	-0.212006	0.0236765	3.42e-19	0.00228	0.03202	0.943
cd	arthropathic_psoriasis	rs11209026	1	67705958	A	G	-0.995199	0.0638911	1.052e-54	-0.1987	0.07733	0.0102
cd	arthropathic_psoriasis	rs11236797	11	76299649	A	C	0.181104	0.0231276	4.854e-15	0.01323	0.03259	0.685
cd	arthropathic_psoriasis	rs112401990	2	61199327	A	G	0.132203	0.0236752	2.35e-08	0.0808	0.03378	0.0167
cd	arthropathic_psoriasis	rs11564236	12	40828306	A	T	-0.519093	0.0595463	2.845e-18	-0.07403	0.0997	0.458
cd	arthropathic_psoriasis	rs12194825	6	20835260	A	T	-0.171904	0.0298007	8e-09	-0.06667	0.03824	0.0812
cd	arthropathic_psoriasis	rs1250573	10	81042475	A	G	-0.170895	0.0263615	9.006e-11	-0.03498	0.03332	0.294
cd	arthropathic_psoriasis	rs12717899	5	141482341	T	G	0.159198	0.028894	3.594e-08	0.03149	0.04303	0.464
cd	arthropathic_psoriasis	rs1297271	21	16823163	T	C	-0.154901	0.0236962	6.278e-11	0.01404	0.03264	0.667
cd	arthropathic_psoriasis	rs13135092	4	103198082	A	G	-0.221495	0.0388703	1.21e-08	-0.15511	0.12094	0.2
cd	arthropathic_psoriasis	rs1456896	7	50304461	T	C	0.139301	0.0251104	2.897e-08	0.04285	0.03531	0.225
cd	arthropathic_psoriasis	rs147018773	5	150238521	T	C	0.321699	0.0374613	8.887e-18	-0.09794	0.05742	0.0881
cd	arthropathic_psoriasis	rs147684209	16	28867061	T	C	-0.154901	0.0244422	2.336e-10	-0.04437	0.03248	0.172
cd	arthropathic_psoriasis	rs148844907	6	31628397	A	T	0.958001	0.141911	1.471e-11	-0.26457	0.31768	0.405
cd	arthropathic_psoriasis	rs151314883	22	39735087	A	G	-0.223994	0.0326753	7.124e-12	0.04519	0.04984	0.365
cd	arthropathic_psoriasis	rs1873625	3	49666964	A	C	0.180704	0.024324	1.094e-13	-0.00269	0.03255	0.934
cd	arthropathic_psoriasis	rs1887428	9	4984530	C	G	-0.168099	0.0242586	4.224e-12	-0.00927	0.03297	0.779
cd	arthropathic_psoriasis	rs1932990	13	44460242	T	C	0.152901	0.026289	6.021e-09	0.00957	0.03978	0.81
cd	arthropathic_psoriasis	rs2076756	16	50756881	A	G	-0.399806	0.0242198	3.245e-61	-0.03478	0.04455	0.435
cd	arthropathic_psoriasis	rs2129944	19	10516198	T	G	0.1562	0.0270593	7.81e-09	0.10212	0.03739	0.00631
cd	arthropathic_psoriasis	rs2505640	10	35459497	A	G	0.145701	0.0236804	7.612e-10	0.01901	0.03307	0.565
cd	arthropathic_psoriasis	rs281379	19	49214274	A	G	0.139797	0.0238008	4.264e-09	0.06699	0.03256	0.0396
cd	arthropathic_psoriasis	rs28701841	6	106530330	A	G	0.224303	0.0373193	1.851e-09	-0.07381	0.05734	0.198
cd	arthropathic_psoriasis	rs3024505	1	206939904	A	G	0.177903	0.0302137	3.905e-09	0.11576	0.04405	0.0086
cd	arthropathic_psoriasis	rs3091315	17	32593665	A	G	0.179501	0.0263446	9.521e-12	0.00231	0.03386	0.946
cd	arthropathic_psoriasis	rs3810936	9	117552885	T	C	-0.207799	0.0262521	2.462e-15	-0.01341	0.03782	0.723
cd	arthropathic_psoriasis	rs4077515	9	139266496	T	C	0.215901	0.0235224	4.37e-20	0.01381	0.03235	0.67
cd	arthropathic_psoriasis	rs444210	6	167390242	A	G	-0.163402	0.0229268	1.025e-12	0.01915	0.03208	0.551
cd	arthropathic_psoriasis	rs4820091	22	21940189	T	G	-0.171702	0.0282498	1.217e-09	-0.03021	0.03466	0.383
cd	arthropathic_psoriasis	rs4851586	2	103064264	T	C	0.168899	0.0261132	9.935e-11	0.00725	0.04066	0.858
cd	arthropathic_psoriasis	rs4902642	14	69210199	A	G	-0.129198	0.0235915	4.339e-08	0.01742	0.03222	0.589
cd	arthropathic_psoriasis	rs56062135	15	67455630	T	C	0.193097	0.026928	7.453e-13	0.02775	0.03632	0.445
cd	arthropathic_psoriasis	rs6704109	1	172857050	T	C	0.202002	0.0255671	2.77e-15	0.02025	0.03556	0.569
cd	arthropathic_psoriasis	rs6873866	5	96247810	T	C	0.168096	0.0239111	2.065e-12	0.07444	0.03301	0.0241
cd	arthropathic_psoriasis	rs697693	1	7886424	A	G	0.172296	0.0280703	8.355e-10	-0.04059	0.05368	0.45
cd	arthropathic_psoriasis	rs72798422	16	50866917	T	C	-0.590392	0.0508004	3.193e-31	-0.0958	0.08771	0.275
cd	arthropathic_psoriasis	rs744166	17	40514201	A	G	0.129299	0.0233139	2.923e-08	0.06499	0.03239	0.0448
cd	arthropathic_psoriasis	rs7543234	1	155253308	T	C	0.155498	0.0267453	6.098e-09	-0.03256	0.03515	0.354
cd	arthropathic_psoriasis	rs7713270	5	40440063	T	C	0.296602	0.0240726	6.967e-35	0.02812	0.03235	0.385
cd	arthropathic_psoriasis	rs78487399	2	43809347	C	G	0.2259	0.0370052	1.031e-09	0.0614	0.06986	0.379
cd	arthropathic_psoriasis	rs80262450	18	12818922	A	G	0.283102	0.0353119	1.082e-15	0.12225	0.0491	0.0128
cd	arthropathic_psoriasis	rs8178977	19	1106477	C	G	0.1928	0.0274228	2.056e-12	0.0452	0.03658	0.217
cd	arthropathic_psoriasis	rs907092	17	37922259	A	G	0.130396	0.0227613	1.011e-08	0.04225	0.0321	0.188
cd	arthropathic_psoriasis	rs921720	8	126534671	A	G	-0.162895	0.0237093	6.396e-12	0.0202	0.0357	0.572
uc	psoriasis	rs10272963	7	107486902	T	C	-0.171904	0.0215902	1.691e-15	-0.00039	0.02024	0.985
uc	psoriasis	rs10737481	1	20171514	T	G	-0.250104	0.02157	4.369e-31	-0.00415	0.02016	0.837
uc	psoriasis	rs10917545	1	20128177	A	G	-0.185101	0.0335022	3.294e-08	0.04825	0.02881	0.0939
uc	psoriasis	rs114152040	5	40444986	A	G	0.339603	0.0622767	4.949e-08	0.05557	0.05456	0.308
uc	psoriasis	rs12067391	1	8163858	T	G	0.163402	0.028485	9.67e-09	-0.03088	0.02285	0.177
uc	psoriasis	rs12612675	2	219133137	A	G	-0.122902	0.0218921	1.977e-08	-0.016	0.02184	0.464
uc	psoriasis	rs12817473	12	68497408	A	G	-0.190701	0.0217323	1.709e-18	0.0044	0.02156	0.838
uc	psoriasis	rs1359946	13	27536972	A	G	0.158302	0.0268717	3.838e-09	-0.00051	0.0264	0.985
uc	psoriasis	rs137845	22	50439430	A	G	-0.118198	0.0211744	2.376e-08	0.02649	0.02037	0.193
uc	psoriasis	rs148844907	6	31628397	A	T	1.3413	0.108882	7.174e-35	0.12553	0.1995	0.529
uc	psoriasis	rs1801274	1	161479745	A	G	0.182896	0.0217227	3.778e-17	0.00162	0.02016	0.936
uc	psoriasis	rs1886731	1	2472081	T	C	0.140501	0.0221507	2.254e-10	0.00469	0.02026	0.817
uc	psoriasis	rs1887428	9	4984530	C	G	-0.176701	0.0224327	3.355e-15	-0.0133	0.02078	0.522
uc	psoriasis	rs2212434	11	76281593	T	C	0.141899	0.0212565	2.463e-11	0.04314	0.02056	0.0359
uc	psoriasis	rs254559	5	134444982	A	C	0.124304	0.021519	7.628e-09	0.02704	0.0206	0.189
uc	psoriasis	rs35730213	1	200874229	C	G	-0.167	0.0244701	8.815e-12	0.01856	0.02464	0.451
uc	psoriasis	rs3829111	9	139269483	A	G	0.156303	0.0214136	2.894e-13	0.05423	0.02042	0.0079
uc	psoriasis	rs4574921	9	117538334	T	C	0.150599	0.0256356	4.239e-09	0.01701	0.02561	0.507
uc	psoriasis	rs4676410	2	241563739	A	G	0.207802	0.028384	2.459e-13	-0.00578	0.02277	0.8
uc	psoriasis	rs483905	11	96023427	A	G	0.128903	0.0228005	1.572e-08	0.02901	0.02449	0.236
uc	psoriasis	rs484356	11	114406639	C	G	0.134199	0.0227986	3.95e-09	0.01546	0.02068	0.454
uc	psoriasis	rs6062496	20	62329099	A	G	0.158498	0.0223947	1.468e-12	0.01224	0.02111	0.562
uc	psoriasis	rs7752873	6	106579332	T	C	0.182297	0.0303223	1.833e-09	0.05717	0.03287	0.0821
uc	psoriasis	rs7911680	10	101293468	A	C	0.1718	0.0213411	8.267e-16	-0.01869	0.02019	0.354
uc	psoriasis	rs798502	7	2789880	A	C	0.136496	0.0239555	1.213e-08	0.01365	0.02116	0.519
uc	psoriasis	rs9823546	3	49705512	A	T	0.176899	0.0223223	2.286e-15	-0.03173	0.02057	0.123
uc	psoriasis	rs989960	7	107445727	T	C	-0.129096	0.0214516	1.766e-09	-0.00994	0.02021	0.623
uc	psoriasis	rs9977672	21	40463283	A	G	-0.245006	0.0261021	6.206e-21	0.00309	0.02394	0.897
uc	arthropathic_psoriasis	rs10182512	2	61189469	A	G	0.1608	0.0222711	5.194e-13	0.0829	0.03352	0.0134
uc	arthropathic_psoriasis	rs10272963	7	107486902	T	C	-0.171904	0.0215902	1.691e-15	0.00894	0.0321	0.781
uc	arthropathic_psoriasis	rs10737481	1	20171514	T	G	-0.250104	0.02157	4.369e-31	-0.00573	0.03198	0.858
uc	arthropathic_psoriasis	rs10917545	1	20128177	A	G	-0.185101	0.0335022	3.294e-08	0.06767	0.04582	0.14
uc	arthropathic_psoriasis	rs114152040	5	40444986	A	G	0.339603	0.0622767	4.949e-08	0.0141	0.08651	0.87
uc	arthropathic_psoriasis	rs12067391	1	8163858	T	G	0.163402	0.028485	9.67e-09	-0.00779	0.03628	0.83
uc	arthropathic_psoriasis	rs12612675	2	219133137	A	G	-0.122902	0.0218921	1.977e-08	-0.0227	0.03459	0.512
uc	arthropathic_psoriasis	rs12817473	12	68497408	A	G	-0.190701	0.0217323	1.709e-18	-0.02326	0.03419	0.496
uc	arthropathic_psoriasis	rs1359946	13	27536972	A	G	0.158302	0.0268717	3.838e-09	0.02196	0.04184	0.6
uc	arthropathic_psoriasis	rs137845	22	50439430	A	G	-0.118198	0.0211744	2.376e-08	0.02991	0.03231	0.355
uc	arthropathic_psoriasis	rs148844907	6	31628397	A	T	1.3413	0.108882	7.174e-35	-0.26457	0.31768	0.405
uc	arthropathic_psoriasis	rs1801274	1	161479745	A	G	0.182896	0.0217227	3.778e-17	-0.01578	0.03199	0.622
uc	arthropathic_psoriasis	rs1886731	1	2472081	T	C	0.140501	0.0221507	2.254e-10	0.01216	0.03214	0.705
uc	arthropathic_psoriasis	rs1887428	9	4984530	C	G	-0.176701	0.0224327	3.355e-15	-0.00927	0.03297	0.779
uc	arthropathic_psoriasis	rs2212434	11	76281593	T	C	0.141899	0.0212565	2.463e-11	0.01458	0.03263	0.655
uc	arthropathic_psoriasis	rs254559	5	134444982	A	C	0.124304	0.021519	7.628e-09	0.03144	0.03268	0.336
uc	arthropathic_psoriasis	rs35730213	1	200874229	C	G	-0.167	0.0244701	8.815e-12	0.00531	0.03909	0.892
uc	arthropathic_psoriasis	rs3829111	9	139269483	A	G	0.156303	0.0214136	2.894e-13	0.01281	0.03238	0.692
uc	arthropathic_psoriasis	rs4574921	9	117538334	T	C	0.150599	0.0256356	4.239e-09	0.02034	0.0406	0.616
uc	arthropathic_psoriasis	rs4676410	2	241563739	A	G	0.207802	0.028384	2.459e-13	0.00385	0.03617	0.915
uc	arthropathic_psoriasis	rs483905	11	96023427	A	G	0.128903	0.0228005	1.572e-08	-0.00816	0.03891	0.834
uc	arthropathic_psoriasis	rs484356	11	114406639	C	G	0.134199	0.0227986	3.95e-09	0.04977	0.03282	0.129
uc	arthropathic_psoriasis	rs6062496	20	62329099	A	G	0.158498	0.0223947	1.468e-12	-0.01008	0.03347	0.763
uc	arthropathic_psoriasis	rs6933404	6	137959235	T	C	-0.166799	0.0252106	3.685e-11	0.06236	0.04071	0.126
uc	arthropathic_psoriasis	rs7752873	6	106579332	T	C	0.182297	0.0303223	1.833e-09	0.01096	0.05236	0.834
uc	arthropathic_psoriasis	rs7911680	10	101293468	A	C	0.1718	0.0213411	8.267e-16	-0.02562	0.03202	0.424
uc	arthropathic_psoriasis	rs798502	7	2789880	A	C	0.136496	0.0239555	1.213e-08	0.03285	0.03357	0.328
uc	arthropathic_psoriasis	rs9823546	3	49705512	A	T	0.176899	0.0223223	2.286e-15	-0.00306	0.03266	0.925
uc	arthropathic_psoriasis	rs989960	7	107445727	T	C	-0.129096	0.0214516	1.766e-09	0.00795	0.03204	0.804
uc	arthropathic_psoriasis	rs9977672	21	40463283	A	G	-0.245006	0.0261021	6.206e-21	0.00424	0.03795	0.911
IBD_VAL	psoriasis	rs10188217			T	C	-0.0957601	0.01748	4.3e-08	-0.06163	0.02026	0.00235
IBD_VAL	psoriasis	rs10737482			T	C	-0.145061	0.0177789	3.4e-16	-0.0109	0.02074	0.599
IBD_VAL	psoriasis	rs10761659			A	G	-0.116601	0.0171199	9.7e-12	-0.02319	0.0202	0.251
IBD_VAL	psoriasis	rs10799837			G	A	0.111152	0.0173791	1.6e-10	-0.02	0.02037	0.326
IBD_VAL	psoriasis	rs1297261			T	C	0.12284	0.0173758	1.6e-12	0.01381	0.02052	0.501
IBD_VAL	psoriasis	rs13384671			A	G	-0.104453	0.0181722	9e-09	-0.01161	0.02134	0.586
IBD_VAL	psoriasis	rs148844907			T	A	-0.756635	0.0566138	9.7e-41	-0.12553	0.1995	0.529
IBD_VAL	psoriasis	rs2652670			G	A	0.14518	0.0254054	1.1e-08	0.00315	0.03456	0.927
IBD_VAL	psoriasis	rs2836878			G	A	0.190767	0.0200791	2.1e-21	0.00027	0.02343	0.991
IBD_VAL	psoriasis	rs3024505			G	A	-0.171871	0.022158	8.7e-15	-0.07533	0.02774	0.00662
IBD_VAL	psoriasis	rs35788599			G	C	-0.115815	0.0174477	3.2e-11	0.00458	0.02157	0.832
IBD_VAL	psoriasis	rs36051895			G	T	-0.113218	0.0184529	8.5e-10	-0.01125	0.02132	0.598
IBD_VAL	psoriasis	rs3807306			G	T	-0.0936846	0.0170259	3.7e-08	-0.06229	0.02021	0.00206
IBD_VAL	psoriasis	rs3828058			G	A	-0.0980296	0.0177262	3.2e-08	0.03834	0.02147	0.0742
IBD_VAL	psoriasis	rs4129133			T	C	0.11236	0.0169556	3.4e-11	-0.01866	0.02019	0.355
IBD_VAL	psoriasis	rs4551125			G	A	-0.108304	0.0175948	7.5e-10	-0.04496	0.0204	0.0276
IBD_VAL	psoriasis	rs6017342			A	C	-0.13082	0.0170404	1.6e-14	-0.02531	0.02036	0.214
IBD_VAL	psoriasis	rs6671847			G	A	0.121073	0.0171319	1.6e-12	0.00481	0.02032	0.813
IBD_VAL	psoriasis	rs6961243			G	A	0.102449	0.0175213	5e-09	0.01243	0.02071	0.548
IBD_VAL	psoriasis	rs72810950			T	C	0.174369	0.0308141	1.5e-08	0.03991	0.03244	0.219
IBD_VAL	psoriasis	rs7554511			C	A	0.133245	0.019088	2.9e-12	-0.01787	0.02459	0.467
IBD_VAL	psoriasis	rs7936312			G	T	-0.110858	0.0169835	6.7e-11	-0.04641	0.02047	0.0234
IBD_VAL	arthropathic_psoriasis	rs10188217			T	C	-0.0957601	0.01748	4.3e-08	-0.06759	0.03215	0.0355
IBD_VAL	arthropathic_psoriasis	rs10737482			T	C	-0.145061	0.0177789	3.4e-16	-0.02276	0.03291	0.489
IBD_VAL	arthropathic_psoriasis	rs10761659			A	G	-0.116601	0.0171199	9.7e-12	0.00228	0.03202	0.943
IBD_VAL	arthropathic_psoriasis	rs10799837			G	A	0.111152	0.0173791	1.6e-10	0.01937	0.03231	0.549
IBD_VAL	arthropathic_psoriasis	rs11581607			G	A	0.41105	0.040335	2.2e-24	0.19789	0.07746	0.0106
IBD_VAL	arthropathic_psoriasis	rs1297261			T	C	0.12284	0.0173758	1.6e-12	-0.01912	0.03254	0.557
IBD_VAL	arthropathic_psoriasis	rs13384671			A	G	-0.104453	0.0181722	9e-09	-0.01451	0.03383	0.668
IBD_VAL	arthropathic_psoriasis	rs148844907			T	A	-0.756635	0.0566138	9.7e-41	0.26457	0.31768	0.405
IBD_VAL	arthropathic_psoriasis	rs17264332			A	G	-0.118538	0.0198778	2.5e-09	0.06196	0.04069	0.128
IBD_VAL	arthropathic_psoriasis	rs2652670			G	A	0.14518	0.0254054	1.1e-08	-0.03424	0.05483	0.532
IBD_VAL	arthropathic_psoriasis	rs2836878			G	A	0.190767	0.0200791	2.1e-21	-0.01802	0.03714	0.628
IBD_VAL	arthropathic_psoriasis	rs3024505			G	A	-0.171871	0.022158	8.7e-15	-0.11576	0.04405	0.0086
IBD_VAL	arthropathic_psoriasis	rs35788599			G	C	-0.115815	0.0174477	3.2e-11	-0.02419	0.03422	0.48
IBD_VAL	arthropathic_psoriasis	rs36051895			G	T	-0.113218	0.0184529	8.5e-10	0.00618	0.03384	0.855
IBD_VAL	arthropathic_psoriasis	rs3807306			G	T	-0.0936846	0.0170259	3.7e-08	-0.08491	0.03203	0.00803
IBD_VAL	arthropathic_psoriasis	rs3828058			G	A	-0.0980296	0.0177262	3.2e-08	0.02886	0.03403	0.396
IBD_VAL	arthropathic_psoriasis	rs4129133			T	C	0.11236	0.0169556	3.4e-11	-0.02648	0.03203	0.408
IBD_VAL	arthropathic_psoriasis	rs4551125			G	A	-0.108304	0.0175948	7.5e-10	-0.02797	0.03235	0.387
IBD_VAL	arthropathic_psoriasis	rs6017342			A	C	-0.13082	0.0170404	1.6e-14	-0.02447	0.03227	0.448
IBD_VAL	arthropathic_psoriasis	rs6671847			G	A	0.121073	0.0171319	1.6e-12	-0.00442	0.03225	0.891
IBD_VAL	arthropathic_psoriasis	rs6961243			G	A	0.102449	0.0175213	5e-09	0.03491	0.03283	0.288
IBD_VAL	arthropathic_psoriasis	rs72810950			T	C	0.174369	0.0308141	1.5e-08	0.12867	0.05157	0.0126
IBD_VAL	arthropathic_psoriasis	rs7554511			C	A	0.133245	0.019088	2.9e-12	-0.00479	0.03901	0.902
IBD_VAL	arthropathic_psoriasis	rs7936312			G	T	-0.110858	0.0169835	6.7e-11	-0.02021	0.03249	0.534
psoriasis	ibd	rs12064698	1	235551271	C	T	0.12921	0.02353	4.01e-08	-0.00760104	0.0215174	0.7239
psoriasis	ibd	rs12188300	5	159402519	T	A	0.4109	0.04471	3.96e-20	-0.0503033	0.0322667	0.119
psoriasis	ibd	rs17728338	5	151098757	A	G	0.26741	0.03901	7.1e-12	-0.0170953	0.0372069	0.6459
psoriasis	ibd	rs28998802	17	27797882	A	G	0.18289	0.02617	2.76e-12	-0.0031951	0.0258419	0.9016
psoriasis	ibd	rs6909442	6	137921350	G	C	0.1259	0.02152	4.88e-09	0.0248051	0.0193039	0.1988
psoriasis	cd	rs12064698	1	235551271	C	T	0.12921	0.02353	4.01e-08	0.0137035	0.029538	0.6427
psoriasis	cd	rs12188300	5	159402519	T	A	0.4109	0.04471	3.96e-20	-0.0332994	0.0453316	0.4626
psoriasis	cd	rs17728338	5	151098757	A	G	0.26741	0.03901	7.1e-12	0.0385955	0.0485254	0.4264
psoriasis	cd	rs28998802	17	27797882	A	G	0.18289	0.02617	2.76e-12	-0.0312018	0.0358716	0.3844
psoriasis	cd	rs33980500	6	111592059	T	C	0.25364	0.03924	1.02e-10	0.118103	0.0410263	0.003993
psoriasis	cd	rs6909442	6	137921350	G	C	0.1259	0.02152	4.88e-09	0.0430954	0.0264695	0.1035
psoriasis	uc	rs12064698	1	235551271	C	T	0.12921	0.02353	4.01e-08	-0.0204005	0.0272577	0.4542
psoriasis	uc	rs12188300	5	159402519	T	A	0.4109	0.04471	3.96e-20	-0.0555955	0.0401457	0.1661
psoriasis	uc	rs17728338	5	151098757	A	G	0.26741	0.03901	7.1e-12	-0.074702	0.0482413	0.1215
psoriasis	uc	rs2451258	6	159085568	T	C	-0.1243	0.02274	4.63e-08	-0.00210221	0.0221535	0.9244
psoriasis	uc	rs28998802	17	27797882	A	G	0.18289	0.02617	2.76e-12	-0.00080032	0.0320853	0.9801
psoriasis	uc	rs6909442	6	137921350	G	C	0.1259	0.02152	4.88e-09	0.0062998	0.0241501	0.7942
psoriasis	uc	rs712304	14	34925710	A	G	0.12191	0.02031	1.95e-09	-0.0469973	0.0215092	0.02889
psoriasis	uc	rs9273060	6	32644337	T	A	0.22238	0.02348	2.83e-21	0.0626949	0.0260188	0.01597
psoriasis	IBD_VAL	rs12188300	5	159402519	T	A	0.4109	0.04471	3.96e-20	0.00309249	0.0290331	0.92
psoriasis	IBD_VAL	rs13210419	6	31299200	A	G	1.12824	0.04606	1.68e-132	-0.0127556	0.0329255	0.7
psoriasis	IBD_VAL	rs140058581	6	26169042	G	A	-0.25255	0.04597	3.93e-08	0.0466218	0.0450394	0.3
psoriasis	IBD_VAL	rs17728338	5	151098757	A	G	0.26741	0.03901	7.1e-12	-0.0385687	0.0412887	0.35
psoriasis	IBD_VAL	rs2451258	6	159085568	T	C	-0.1243	0.02274	4.63e-08	0.00902107	0.0176271	0.61
psoriasis	IBD_VAL	rs28998802	17	27797882	A	G	0.18289	0.02617	2.76e-12	-0.0260797	0.0253105	0.3
psoriasis	IBD_VAL	rs6909442	6	137921350	G	C	0.1259	0.02152	4.88e-09	-0.00748697	0.0192098	0.7
psoriasis	IBD_VAL	rs805285	6	31711688	C	G	0.13861	0.02101	4.23e-11	0.0327951	0.0202635	0.11
psoriasis	IBD_VAL	rs9273060	6	32644337	T	A	0.22238	0.02348	2.83e-21	-0.00130172	0.0193877	0.95
arthropathic_psoriasis	ibd	rs11085727	19	10355447	T	C	-0.21053	0.03668	9.5e-09	-0.0139975	0.0193699	0.4699
arthropathic_psoriasis	ibd	rs17801328	5	151092767	T	C	0.60806	0.10767	1.63e-08	0.018704	0.0467669	0.6892
arthropathic_psoriasis	ibd	rs2523534	6	31368572	G	A	-0.24702	0.03205	1.27e-14	-0.0394034	0.0189106	0.03719
arthropathic_psoriasis	ibd	rs28998802	17	27797882	A	G	0.26173	0.04188	4.12e-10	-0.0031951	0.0258419	0.9016
arthropathic_psoriasis	ibd	rs733589	5	159402281	G	A	-0.27026	0.04069	3.09e-11	0.116298	0.0210806	3.452e-08
arthropathic_psoriasis	uc	rs11085727	19	10355447	T	C	-0.21053	0.03668	9.5e-09	0.0202045	0.0244344	0.4083
arthropathic_psoriasis	uc	rs17801328	5	151092767	T	C	0.60806	0.10767	1.63e-08	-0.0465048	0.0606877	0.4435
arthropathic_psoriasis	uc	rs2523534	6	31368572	G	A	-0.24702	0.03205	1.27e-14	-0.0619038	0.0234073	0.008178
arthropathic_psoriasis	uc	rs28998802	17	27797882	A	G	0.26173	0.04188	4.12e-10	-0.00080032	0.0320853	0.9801
arthropathic_psoriasis	uc	rs733589	5	159402281	G	A	-0.27026	0.04069	3.09e-11	0.0874988	0.0264281	0.0009302
arthropathic_psoriasis	IBD_VAL	rs11085727	19	10355447	T	C	-0.21053	0.03668	9.5e-09	0.0124308	0.0187019	0.51
arthropathic_psoriasis	IBD_VAL	rs17801328	5	151092767	T	C	0.60806	0.10767	1.63e-08	-0.0402257	0.0511047	0.43
arthropathic_psoriasis	IBD_VAL	rs2523534	6	31368572	G	A	-0.24702	0.03205	1.27e-14	-0.104468	0.0171954	1.2e-09
arthropathic_psoriasis	IBD_VAL	rs28752869	6	31332396	T	A	0.75833	0.0406	7.25e-78	0.0253511	0.0195474	0.19
arthropathic_psoriasis	IBD_VAL	rs28998802	17	27797882	A	G	0.26173	0.04188	4.12e-10	-0.0260797	0.0253105	0.3
arthropathic_psoriasis	IBD_VAL	rs733589	5	159402281	G	A	-0.27026	0.04069	3.09e-11	0.0591218	0.0204845	0.0039

### Sheet: Table 2
Supplementary Table 2 Identified pleiotropic SNPs by the iterative univariable Mendelian randomization of the bidirectional association between genetically predicted IBD and both PsO and PsA based on the significance threshold 0.01
model	iteration	SNP	Q_statistic	p.value
ibd_psoriasis	1	rs10045431	21.9442	2.8069e-06
ibd_psoriasis	1	rs11209026	7.88828	0.00497562
ibd_psoriasis	1	rs112401990	11.7207	0.000618099
ibd_psoriasis	1	rs1250573	8.67971	0.00321772
ibd_psoriasis	1	rs142770866	11.7035	0.000623831
ibd_psoriasis	1	rs34190331	23.3322	1.36301e-06
ibd_psoriasis	1	rs35260072	13.7886	0.000204573
ibd_psoriasis	1	rs4712528	10.2593	0.00136
ibd_psoriasis	1	rs9272347	103.506	2.59548e-24
ibd_psoriasis	1	rs10045431	21.9442	2.8069e-06
ibd_psoriasis	1	rs11209026	7.88828	0.00497562
ibd_psoriasis	1	rs112401990	11.7207	0.000618099
ibd_psoriasis	1	rs1250573	8.67971	0.00321772
ibd_psoriasis	1	rs142770866	11.7035	0.000623831
ibd_psoriasis	1	rs34190331	23.3322	1.36301e-06
ibd_psoriasis	1	rs35260072	13.7886	0.000204573
ibd_psoriasis	1	rs4712528	10.2593	0.00136
ibd_psoriasis	1	rs9272347	103.506	2.59548e-24
ibd_arthropathic_psoriasis	1	rs10045431	11.7573	0.000606058
ibd_arthropathic_psoriasis	1	rs142770866	11.6325	0.000648098
ibd_arthropathic_psoriasis	1	rs2542147	6.89862	0.00862623
ibd_arthropathic_psoriasis	1	rs35260072	15.3081	9.13247e-05
ibd_arthropathic_psoriasis	1	rs4712528	8.46544	0.00361959
ibd_arthropathic_psoriasis	1	rs9272347	37.9699	7.18436e-10
ibd_psoriasis	1	rs10045431	21.9442	2.8069e-06
ibd_psoriasis	1	rs11209026	7.88828	0.00497562
ibd_psoriasis	1	rs112401990	11.7207	0.000618099
ibd_psoriasis	1	rs1250573	8.67971	0.00321772
ibd_psoriasis	1	rs142770866	11.7035	0.000623831
ibd_psoriasis	1	rs34190331	23.3322	1.36301e-06
ibd_psoriasis	1	rs35260072	13.7886	0.000204573
ibd_psoriasis	1	rs4712528	10.2593	0.00136
ibd_psoriasis	1	rs9272347	103.506	2.59548e-24
ibd_arthropathic_psoriasis	1	rs10045431	11.7573	0.000606058
ibd_arthropathic_psoriasis	1	rs142770866	11.6325	0.000648098
ibd_arthropathic_psoriasis	1	rs2542147	6.89862	0.00862623
ibd_arthropathic_psoriasis	1	rs35260072	15.3081	9.13247e-05
ibd_arthropathic_psoriasis	1	rs4712528	8.46544	0.00361959
ibd_arthropathic_psoriasis	1	rs9272347	37.9699	7.18436e-10
cd_psoriasis	1	rs112401990	8.98613	0.00272036
cd_psoriasis	1	rs147018773	8.74091	0.00311149
cd_psoriasis	1	rs1873625	7.85498	0.00506809
cd_psoriasis	1	rs2188962	8.23414	0.00411097
cd_psoriasis	1	rs41315816	93.369	4.33992e-22
cd_psoriasis	1	rs7714401	35.2519	2.89699e-09
ibd_psoriasis	1	rs10045431	21.9442	2.8069e-06
ibd_psoriasis	1	rs11209026	7.88828	0.00497562
ibd_psoriasis	1	rs112401990	11.7207	0.000618099
ibd_psoriasis	1	rs1250573	8.67971	0.00321772
ibd_psoriasis	1	rs142770866	11.7035	0.000623831
ibd_psoriasis	1	rs34190331	23.3322	1.36301e-06
ibd_psoriasis	1	rs35260072	13.7886	0.000204573
ibd_psoriasis	1	rs4712528	10.2593	0.00136
ibd_psoriasis	1	rs9272347	103.506	2.59548e-24
ibd_arthropathic_psoriasis	1	rs10045431	11.7573	0.000606058
ibd_arthropathic_psoriasis	1	rs142770866	11.6325	0.000648098
ibd_arthropathic_psoriasis	1	rs2542147	6.89862	0.00862623
ibd_arthropathic_psoriasis	1	rs35260072	15.3081	9.13247e-05
ibd_arthropathic_psoriasis	1	rs4712528	8.46544	0.00361959
ibd_arthropathic_psoriasis	1	rs9272347	37.9699	7.18436e-10
cd_psoriasis	1	rs112401990	8.98613	0.00272036
cd_psoriasis	1	rs147018773	8.74091	0.00311149
cd_psoriasis	1	rs1873625	7.85498	0.00506809
cd_psoriasis	1	rs2188962	8.23414	0.00411097
cd_psoriasis	1	rs41315816	93.369	4.33992e-22
cd_psoriasis	1	rs7714401	35.2519	2.89699e-09
cd_arthropathic_psoriasis	1	rs2188962	10.9539	0.000934074
cd_arthropathic_psoriasis	1	rs41315816	41.1965	1.37671e-10
cd_arthropathic_psoriasis	1	rs7714401	22.0854	2.60786e-06
ibd_psoriasis	1	rs10045431	21.9442	2.8069e-06
ibd_psoriasis	1	rs11209026	7.88828	0.00497562
ibd_psoriasis	1	rs112401990	11.7207	0.000618099
ibd_psoriasis	1	rs1250573	8.67971	0.00321772
ibd_psoriasis	1	rs142770866	11.7035	0.000623831
ibd_psoriasis	1	rs34190331	23.3322	1.36301e-06
ibd_psoriasis	1	rs35260072	13.7886	0.000204573
ibd_psoriasis	1	rs4712528	10.2593	0.00136
ibd_psoriasis	1	rs9272347	103.506	2.59548e-24
ibd_arthropathic_psoriasis	1	rs10045431	11.7573	0.000606058
ibd_arthropathic_psoriasis	1	rs142770866	11.6325	0.000648098
ibd_arthropathic_psoriasis	1	rs2542147	6.89862	0.00862623
ibd_arthropathic_psoriasis	1	rs35260072	15.3081	9.13247e-05
ibd_arthropathic_psoriasis	1	rs4712528	8.46544	0.00361959
ibd_arthropathic_psoriasis	1	rs9272347	37.9699	7.18436e-10
cd_psoriasis	1	rs112401990	8.98613	0.00272036
cd_psoriasis	1	rs147018773	8.74091	0.00311149
cd_psoriasis	1	rs1873625	7.85498	0.00506809
cd_psoriasis	1	rs2188962	8.23414	0.00411097
cd_psoriasis	1	rs41315816	93.369	4.33992e-22
cd_psoriasis	1	rs7714401	35.2519	2.89699e-09
cd_arthropathic_psoriasis	1	rs2188962	10.9539	0.000934074
cd_arthropathic_psoriasis	1	rs41315816	41.1965	1.37671e-10
cd_arthropathic_psoriasis	1	rs7714401	22.0854	2.60786e-06
uc_psoriasis	1	rs10182512	19.898	8.1687e-06
uc_psoriasis	1	rs11209026	18.3527	1.8356e-05
uc_psoriasis	1	rs3024493	9.14593	0.00249272
uc_psoriasis	1	rs3829111	8.30272	0.00395858
uc_psoriasis	1	rs56167332	17.516	2.849e-05
uc_psoriasis	1	rs9272514	84.1933	4.48681e-20
ibd_psoriasis	1	rs10045431	21.9442	2.8069e-06
ibd_psoriasis	1	rs11209026	7.88828	0.00497562
ibd_psoriasis	1	rs112401990	11.7207	0.000618099
ibd_psoriasis	1	rs1250573	8.67971	0.00321772
ibd_psoriasis	1	rs142770866	11.7035	0.000623831
ibd_psoriasis	1	rs34190331	23.3322	1.36301e-06
ibd_psoriasis	1	rs35260072	13.7886	0.000204573
ibd_psoriasis	1	rs4712528	10.2593	0.00136
ibd_psoriasis	1	rs9272347	103.506	2.59548e-24
ibd_arthropathic_psoriasis	1	rs10045431	11.7573	0.000606058
ibd_arthropathic_psoriasis	1	rs142770866	11.6325	0.000648098
ibd_arthropathic_psoriasis	1	rs2542147	6.89862	0.00862623
ibd_arthropathic_psoriasis	1	rs35260072	15.3081	9.13247e-05
ibd_arthropathic_psoriasis	1	rs4712528	8.46544	0.00361959
ibd_arthropathic_psoriasis	1	rs9272347	37.9699	7.18436e-10
cd_psoriasis	1	rs112401990	8.98613	0.00272036
cd_psoriasis	1	rs147018773	8.74091	0.00311149
cd_psoriasis	1	rs1873625	7.85498	0.00506809
cd_psoriasis	1	rs2188962	8.23414	0.00411097
cd_psoriasis	1	rs41315816	93.369	4.33992e-22
cd_psoriasis	1	rs7714401	35.2519	2.89699e-09
cd_arthropathic_psoriasis	1	rs2188962	10.9539	0.000934074
cd_arthropathic_psoriasis	1	rs41315816	41.1965	1.37671e-10
cd_arthropathic_psoriasis	1	rs7714401	22.0854	2.60786e-06
uc_psoriasis	1	rs10182512	19.898	8.1687e-06
uc_psoriasis	1	rs11209026	18.3527	1.8356e-05
uc_psoriasis	1	rs3024493	9.14593	0.00249272
uc_psoriasis	1	rs3829111	8.30272	0.00395858
uc_psoriasis	1	rs56167332	17.516	2.849e-05
uc_psoriasis	1	rs9272514	84.1933	4.48681e-20
uc_arthropathic_psoriasis	1	rs10182512	7.0713	0.00783285
uc_arthropathic_psoriasis	1	rs11209026	8.13155	0.00435016
uc_arthropathic_psoriasis	1	rs3024493	8.66531	0.00324325
uc_arthropathic_psoriasis	1	rs56167332	11.1847	0.000824751
uc_arthropathic_psoriasis	1	rs9272514	31.1046	2.44497e-08
ibd_psoriasis	1	rs10045431	21.9442	2.8069e-06
ibd_psoriasis	1	rs11209026	7.88828	0.00497562
ibd_psoriasis	1	rs112401990	11.7207	0.000618099
ibd_psoriasis	1	rs1250573	8.67971	0.00321772
ibd_psoriasis	1	rs142770866	11.7035	0.000623831
ibd_psoriasis	1	rs34190331	23.3322	1.36301e-06
ibd_psoriasis	1	rs35260072	13.7886	0.000204573
ibd_psoriasis	1	rs4712528	10.2593	0.00136
ibd_psoriasis	1	rs9272347	103.506	2.59548e-24
ibd_arthropathic_psoriasis	1	rs10045431	11.7573	0.000606058
ibd_arthropathic_psoriasis	1	rs142770866	11.6325	0.000648098
ibd_arthropathic_psoriasis	1	rs2542147	6.89862	0.00862623
ibd_arthropathic_psoriasis	1	rs35260072	15.3081	9.13247e-05
ibd_arthropathic_psoriasis	1	rs4712528	8.46544	0.00361959
ibd_arthropathic_psoriasis	1	rs9272347	37.9699	7.18436e-10
cd_psoriasis	1	rs112401990	8.98613	0.00272036
cd_psoriasis	1	rs147018773	8.74091	0.00311149
cd_psoriasis	1	rs1873625	7.85498	0.00506809
cd_psoriasis	1	rs2188962	8.23414	0.00411097
cd_psoriasis	1	rs41315816	93.369	4.33992e-22
cd_psoriasis	1	rs7714401	35.2519	2.89699e-09
cd_arthropathic_psoriasis	1	rs2188962	10.9539	0.000934074
cd_arthropathic_psoriasis	1	rs41315816	41.1965	1.37671e-10
cd_arthropathic_psoriasis	1	rs7714401	22.0854	2.60786e-06
uc_psoriasis	1	rs10182512	19.898	8.1687e-06
uc_psoriasis	1	rs11209026	18.3527	1.8356e-05
uc_psoriasis	1	rs3024493	9.14593	0.00249272
uc_psoriasis	1	rs3829111	8.30272	0.00395858
uc_psoriasis	1	rs56167332	17.516	2.849e-05
uc_psoriasis	1	rs9272514	84.1933	4.48681e-20
uc_arthropathic_psoriasis	1	rs10182512	7.0713	0.00783285
uc_arthropathic_psoriasis	1	rs11209026	8.13155	0.00435016
uc_arthropathic_psoriasis	1	rs3024493	8.66531	0.00324325
uc_arthropathic_psoriasis	1	rs56167332	11.1847	0.000824751
uc_arthropathic_psoriasis	1	rs9272514	31.1046	2.44497e-08
ibd_val_psoriasis	1	rs11581607	7.1452	0.00751648
ibd_val_psoriasis	1	rs12720356	10.8213	0.00100338
ibd_val_psoriasis	1	rs17264332	8.17652	0.00424361
ibd_val_psoriasis	1	rs55722650	9.88419	0.00166705
ibd_val_psoriasis	2	rs11581607	7.19001	0.00733107
ibd_val_psoriasis	2	rs17264332	8.15233	0.00430058
ibd_psoriasis	1	rs10045431	21.9442	2.8069e-06
ibd_psoriasis	1	rs11209026	7.88828	0.00497562
ibd_psoriasis	1	rs112401990	11.7207	0.000618099
ibd_psoriasis	1	rs1250573	8.67971	0.00321772
ibd_psoriasis	1	rs142770866	11.7035	0.000623831
ibd_psoriasis	1	rs34190331	23.3322	1.36301e-06
ibd_psoriasis	1	rs35260072	13.7886	0.000204573
ibd_psoriasis	1	rs4712528	10.2593	0.00136
ibd_psoriasis	1	rs9272347	103.506	2.59548e-24
ibd_arthropathic_psoriasis	1	rs10045431	11.7573	0.000606058
ibd_arthropathic_psoriasis	1	rs142770866	11.6325	0.000648098
ibd_arthropathic_psoriasis	1	rs2542147	6.89862	0.00862623
ibd_arthropathic_psoriasis	1	rs35260072	15.3081	9.13247e-05
ibd_arthropathic_psoriasis	1	rs4712528	8.46544	0.00361959
ibd_arthropathic_psoriasis	1	rs9272347	37.9699	7.18436e-10
cd_psoriasis	1	rs112401990	8.98613	0.00272036
cd_psoriasis	1	rs147018773	8.74091	0.00311149
cd_psoriasis	1	rs1873625	7.85498	0.00506809
cd_psoriasis	1	rs2188962	8.23414	0.00411097
cd_psoriasis	1	rs41315816	93.369	4.33992e-22
cd_psoriasis	1	rs7714401	35.2519	2.89699e-09
cd_arthropathic_psoriasis	1	rs2188962	10.9539	0.000934074
cd_arthropathic_psoriasis	1	rs41315816	41.1965	1.37671e-10
cd_arthropathic_psoriasis	1	rs7714401	22.0854	2.60786e-06
uc_psoriasis	1	rs10182512	19.898	8.1687e-06
uc_psoriasis	1	rs11209026	18.3527	1.8356e-05
uc_psoriasis	1	rs3024493	9.14593	0.00249272
uc_psoriasis	1	rs3829111	8.30272	0.00395858
uc_psoriasis	1	rs56167332	17.516	2.849e-05
uc_psoriasis	1	rs9272514	84.1933	4.48681e-20
uc_arthropathic_psoriasis	1	rs10182512	7.0713	0.00783285
uc_arthropathic_psoriasis	1	rs11209026	8.13155	0.00435016
uc_arthropathic_psoriasis	1	rs3024493	8.66531	0.00324325
uc_arthropathic_psoriasis	1	rs56167332	11.1847	0.000824751
uc_arthropathic_psoriasis	1	rs9272514	31.1046	2.44497e-08
ibd_val_psoriasis	1	rs11581607	7.1452	0.00751648
ibd_val_psoriasis	1	rs12720356	10.8213	0.00100338
ibd_val_psoriasis	1	rs17264332	8.17652	0.00424361
ibd_val_psoriasis	1	rs55722650	9.88419	0.00166705
ibd_val_psoriasis	2	rs11581607	7.19001	0.00733107
ibd_val_psoriasis	2	rs17264332	8.15233	0.00430058
ibd_val_arthropathic_psoriasis	1	rs12720356	11.8241	0.000584688
ibd_val_arthropathic_psoriasis	1	rs55722650	14.9138	0.000112536
psoriasis_ibd	1	rs12713428	20.7269	5.2968e-06
psoriasis_ibd	1	rs2021511	16.9703	3.79685e-05
psoriasis_ibd	1	rs33980500	17.0461	3.64833e-05
psoriasis_ibd	1	rs712304	10.1104	0.00147433
psoriasis_ibd	1	rs9313808	57.3266	3.69133e-14
psoriasis_ibd	2	rs2451258	7.09822	0.00771605
psoriasis_ibd	1	rs12713428	20.7269	5.2968e-06
psoriasis_ibd	1	rs2021511	16.9703	3.79685e-05
psoriasis_ibd	1	rs33980500	17.0461	3.64833e-05
psoriasis_ibd	1	rs712304	10.1104	0.00147433
psoriasis_ibd	1	rs9313808	57.3266	3.69133e-14
psoriasis_ibd	2	rs2451258	7.09822	0.00771605
psoriasis_cd	1	rs12713428	15.5701	7.95035e-05
psoriasis_cd	1	rs2021511	14.5596	0.000135798
psoriasis_cd	1	rs2451258	16.2844	5.4511e-05
psoriasis_cd	1	rs712304	8.81367	0.00298981
psoriasis_cd	1	rs9313808	50.6263	1.1174e-12
psoriasis_uc	1	rs12713428	6.77642	0.00923699
psoriasis_uc	1	rs33980500	12.752	0.00035563
psoriasis_uc	1	rs9313808	19.2325	1.15726e-05
psoriasis_uc	2	rs2021511	7.28626	0.0069484
psoriasis_uc	3	rs9273060	7.8474	0.00508939
psoriasis_ibd	1	rs12713428	20.7269	5.2968e-06
psoriasis_ibd	1	rs2021511	16.9703	3.79685e-05
psoriasis_ibd	1	rs33980500	17.0461	3.64833e-05
psoriasis_ibd	1	rs712304	10.1104	0.00147433
psoriasis_ibd	1	rs9313808	57.3266	3.69133e-14
psoriasis_ibd	2	rs2451258	7.09822	0.00771605
psoriasis_cd	1	rs12713428	15.5701	7.95035e-05
psoriasis_cd	1	rs2021511	14.5596	0.000135798
psoriasis_cd	1	rs2451258	16.2844	5.4511e-05
psoriasis_cd	1	rs712304	8.81367	0.00298981
psoriasis_cd	1	rs9313808	50.6263	1.1174e-12
psoriasis_uc	1	rs12713428	6.77642	0.00923699
psoriasis_uc	1	rs33980500	12.752	0.00035563
psoriasis_uc	1	rs9313808	19.2325	1.15726e-05
psoriasis_uc	2	rs2021511	7.28626	0.0069484
psoriasis_uc	3	rs9273060	7.8474	0.00508939
psoriasis_ibd_val	1	rs2021511	8.26691	0.00403741
psoriasis_ibd_val	1	rs2523763	16.5582	4.7179e-05
psoriasis_ibd_val	1	rs33980500	9.21921	0.00239488
psoriasis_ibd_val	1	rs9313808	7.85918	0.00505632
psoriasis_ibd_val	2	rs12713428	7.00971	0.00810689

### Sheet: Table 3
Supplementary Table 3 Results of the MR-PRESSO global and MR-Egger-intercept tests for detecting horizontal and directional pleiotropy and between SNP-heterogeneity based on the radial regression framework in the bidirectional univariable Mendelian randomization setting
model	PRESSO RSSobs	PRSSobs	Egger intercept	Pintercept	Cochrans Q	df	PQ	Rueckers Q'	PQ'	Q-Q'	PQ-Q'	Q'/Q
ibd_psoriasis	74.564	0.026	0.733	0.35	70.879	50	0.028	69.941	0.033	0.938	0.333	0.987
ibd_arthropathic_psoriasis	68.52	0.129	1.292	0.057	66.182	54	0.124	60.978	0.239	5.204	0.023	0.921
cd_psoriasis	51.926	0.271	-0.359	0.459	48.331	43	0.266	46.887	0.316	1.444	0.23	0.97
cd_arthropathic_psoriasis	58.44	0.133	0.158	0.757	55.848	45	0.129	55.881	0.128	-0.032	1	1.001
uc_psoriasis	33.159	0.283	1.34	0.157	31.056	27	0.269	28.03	0.409	3.027	0.082	0.903
uc_arthropathic_psoriasis	20.696	0.917	0.171	0.816	19.499	29	0.908	19.461	0.909	0.038	0.846	0.998
ibd_val_psoriasis	40.196	0.023	1.026	0.56	36.525	21	0.019	36.238	0.021	0.287	0.592	0.992
ibd_val_arthropathic_psoriasis	36.922	0.076	-0.973	0.459	33.631	23	0.071	31.438	0.112	2.194	0.139	0.935
psoriasis_ibd	6.44	0.476	1.896	0.211	3.498	4	0.478	1.729	0.786	1.769	0.183	0.494
psoriasis_cd	18.454	0.085	2.073	0.438	11.007	5	0.051	8.946	0.111	2.061	0.151	0.813
psoriasis_uc	21.468	0.052	-1.319	0.529	14.753	7	0.039	13.526	0.06	1.227	0.268	0.917
psoriasis_ibd_val	6.261	0.792	-0.329	0.514	5.794	8	0.67	5.429	0.711	0.365	0.546	0.937
arthropathic_psoriasis_ibd	56.925	0	2.305	0.878	33.855	4	0	24.045	0	9.81	0.002	0.71
arthropathic_psoriasis_ibd	56.925	0	2.305	0.878	33.855	4	0	24.045	0	9.81	0.002	0.71
arthropathic_psoriasis_uc	31.275	0.007	-2.774	0.816	18.186	4	0.001	16.814	0.002	1.373	0.241	0.925
arthropathic_psoriasis_uc	31.275	0.007	-2.774	0.816	18.186	4	0.001	16.814	0.002	1.373	0.241	0.925
arthropathic_psoriasis_ibd_val	55.844	0	-0.737	0.796	46.582	5	0	45.202	0	1.38	0.24	0.97
arthropathic_psoriasis_ibd_val	55.844	0	-0.737	0.796	46.582	5	0	45.202	0	1.38	0.24	0.97

### Sheet: Table 4
Supplementary Table 4 Heterogeneity statistics, and Egger-intercept tests from multivariable Mendelian randomization analyses
Exposure	Outcome	heter_stat	heter_pval	intercept	interc_pval
CD + UC	PsO	111.098	0.000240487	-0.0111195	0.262338
CD + UC	PsA	84.785	0.0421171	-0.00766123	0.578742
PsO + PsA	IBD	154.609	1.70163e-27	0.0280103	0.655459
PsO + PsA	CD	131.691	7.9128e-23	0.0653352	0.403039
PsO + PsA	UC	82.0554	5.90138e-13	-0.00129511	0.980775
PsO + PsA	IBD (val)	71.7943	9.11653e-10	0.013459	0.532637

### Sheet: Table 5
Supplementary Table 5 Results from PhenoScanner search showing phenotypes associated with genetic variants that were considered as potential instruments for IBD, CD, and UC
SNP	Phenotypes	Cluster
rs1003342	Lymphocyte count, Lymphocyte percentage of white cells, Neutrophil percentage of white cells, Inflammatory bowel disease, Arm fat-free mass left, Arm fat-free mass right, Arm predicted mass left, Arm predicted mass right, Basal metabolic rate, Comparative height size at age 10, Forced vital capacity, Forced vital capacity, best measure, Height, Leg fat-free mass left, Leg fat-free mass right, Leg predicted mass left, Leg predicted mass right, Self-reported hypothyroidism or myxoedema, Sitting height, Treatment with levothyroxine sodium, Trunk fat-free mass, Trunk predicted mass, Whole body fat-free mass, Whole body water mass, Crohns disease, Lymphocyte counts, Optic disc area, IgA nephropathy, Nephropathy, Tonsillectomy, Glomerulonephritis iga
rs10045431	Crohns disease, Irritable bowel disorder, Irritible bowel syndrome, Selective immunoglobulin A deficiency IgAD, Inflammatory bowel disease, Ulcerative colitis, Mouth or teeth dental problems: mouth ulcers, Self-reported psoriasis, Crohn disease, Ankylosing spondylitis, Spondylitis ankylosing
rs10175585	Lymphocyte count, Lymphocyte percentage of white cells, Atopic dermatitis, Crohns disease, Inflammatory bowel disease
rs1056441	Lymphocyte percentage of white cells, Crohns disease, Inflammatory bowel disease, Arm fat mass right, Body fat percentage, Forced expiratory volume in 1-second, Forced expiratory volume in 1-second, best measure, Forced expiratory volume in 1-second, predicted percentage, Forced vital capacity, Forced vital capacity, best measure, Hip circumference, Leg fat mass left, Leg fat mass right, Leg fat percentage left, Leg fat percentage right, Self-reported eczema or dermatitis, Trunk fat mass, Trunk fat percentage, Waist circumference, Wheeze or whistling in the chest in last year, Whole body fat mass, Prostate cancer	obesity
rs10737481	Inflammatory bowel disease, Ulcerative colitis, Selective immunoglobulin A deficiency IgAD, Colitis ulcerative
rs10748781	Granulocyte percentage of myeloid white cells, Monocyte count, Monocyte percentage of white cells, Crohns disease, Inflammatory bowel disease, Ulcerative colitis, Hypothyroidism, Self-reported hypothyroidism or myxoedema, Treatment with levothyroxine sodium
rs10761659	Eosinophil count, Eosinophil percentage of granulocytes, Eosinophil percentage of white cells, Neutrophil percentage of granulocytes, Sum eosinophil basophil counts, Crohns disease, Crohns disease combined control dataset, Inflammatory bowel disease, Irritible bowel syndrome, Ulcerative colitis
rs10800314	Granulocyte count, Myeloid white cell count, Neutrophil count, Sum basophil neutrophil counts, Sum neutrophil eosinophil counts, Inflammatory bowel disease, Ulcerative colitis, Selective immunoglobulin A deficiency IgAD, CD27 on CD4 T; CD4 T, CD27 on CD8 T; CD8 T, CD8:%TM-like; CD8 TM-like (CD27-CD28+CD127+CD244-CDRA+), Colitis ulcerative
rs11209026	Inflammatory bowel disease, Ankylosing spondylitis, Ankylosing spondylitis HLA B27 positive, Crohns disease, Irritible bowel syndrome, Pediatric Crohns disease, Pediatric Inflammatory Bowel Disease, Selective immunoglobulin A deficiency IgAD, Ulcerative colitis, Blood protein levels, Inflammatory skin disease, Self-reported crohns disease, Colitis ulcerative, Crohn disease, Inflammatory bowel diseases, Spondylitis ankylosing
rs11236797	Eosinophil count, Eosinophil percentage of granulocytes, Eosinophil percentage of white cells, Neutrophil percentage of granulocytes, Sum eosinophil basophil counts, Atopic dermatitis, Allergic disease, Crohns disease, Inflammatory bowel disease, Ulcerative colitis, Asthma, Doctor diagnosed asthma, Doctor diagnosed hayfever or allergic rhinitis, Hayfever, allergic rhinitis or eczema, No blood clot, bronchitis, emphysema, asthma, rhinitis, eczema or allergy diagnosed by doctor, Number of self-reported non-cancer illnesses, Self-reported asthma, Self-reported eczema or dermatitis, Self-reported hayfever or allergic rhinitis, Treatment with ventolin 100micrograms inhaler, Wheeze or whistling in the chest in last year	allergic diseases
rs112401990	Immature fraction of reticulocytes, Crohns disease, Inflammatory bowel disease, Ulcerative colitis
rs112694524	Eosinophil percentage of granulocytes, Granulocyte count, Granulocyte percentage of myeloid white cells, Immature fraction of reticulocytes, Lymphocyte count, Lymphocyte percentage of white cells, Mean corpuscular hemoglobin, Mean corpuscular volume, Myeloid white cell count, Neutrophil count, Neutrophil percentage of granulocytes, Neutrophil percentage of white cells, Platelet count, Plateletcrit, Sum basophil neutrophil counts, Sum neutrophil eosinophil counts, Type II diabetes, Inflammatory bowel disease, Lymphocyte counts, Comparative height size at age 10, Diabetes diagnosed by doctor, Impedance of leg left, Impedance of leg right, Impedance of whole body, Peak expiratory flow, Self-reported diabetes, Treatment with metformin	type 2 diabetes
rs11548656	Inflammatory bowel disease
rs11564236	Crohns disease, Inflammatory bowel disease
rs11677953	Granulocyte count, High light scatter percentage of red cells, High light scatter reticulocyte count, Monocyte count, Myeloid white cell count, Neutrophil count, Platelet count, Plateletcrit, Red cell distribution width, Reticulocyte count, Reticulocyte fraction of red cells, Sum basophil neutrophil counts, Sum neutrophil eosinophil counts, White blood cell count, Inflammatory bowel disease, Ulcerative colitis, Comparative height size at age 10, Forced vital capacity, Height, Sitting height
rs12194825	Crohns disease
rs12446550	Mean corpuscular volume, Red blood cell count, Body mass index in physically active indivdiuals, Body mass index in females, Body mass index in males greater than 50 years of age, Body mass index in males, Body mass index in male non-smokers, Body mass index in non-smokers, Body mass index adjsuted for physical activity in males, Body mass index adjusted for physical activity, Body mass index adjusted for smoking in males, Body mass index adjusted for smoking, Body mass index, Hip circumference in females, Hip circumference in males, Hip circumference, Waist circumference in females, Waist circumference in males, Waist circumference, Weight, Gene expression, Crohns disease, Inflammatory bowel disease, Intelligence multi trait analysis, Alcohol intake frequency, Arm fat mass left, Arm fat mass right, Arm fat percentage left, Arm fat percentage right, Arm fat-free mass left, Arm fat-free mass right, Arm predicted mass left, Arm predicted mass right, Basal metabolic rate, Body fat percentage, Comparative body size at age 10, Comparative height size at age 10, Fluid intelligence score, Impedance of leg left, Impedance of leg right, Leg fat mass left, Leg fat mass right, Leg fat percentage left, Leg fat percentage right, Leg fat-free mass left, Leg fat-free mass right, Leg predicted mass left, Leg predicted mass right, Qualifications: college or university degree, Qualifications: none, Trunk fat mass, Trunk fat percentage, Trunk fat-free mass, Trunk predicted mass, Types of physical activity in last 4 weeks: light diy, Whole body fat mass, Whole body fat-free mass, Whole body water mass, Suffer from nerves	obesity
rs1250573	Crohns disease, Inflammatory bowel disease, Pediatric autoimmune diseases
rs12717899	Eosinophil count, Eosinophil percentage of granulocytes, Eosinophil percentage of white cells, Neutrophil percentage of granulocytes, Platelet count, Plateletcrit, Sum eosinophil basophil counts, Crohns disease, Asthma	allergic diseases
rs12764283	Crohns disease, Inflammatory bowel disease
rs12936409	Basophil count, Eosinophil percentage of granulocytes, Eosinophil percentage of white cells, Granulocyte count, Granulocyte percentage of myeloid white cells, Lymphocyte count, Lymphocyte percentage of white cells, Monocyte percentage of white cells, Myeloid white cell count, Neutrophil count, Neutrophil percentage of granulocytes, Neutrophil percentage of white cells, Sum basophil neutrophil counts, Sum neutrophil eosinophil counts, White blood cell count, Allergic disease, Primary biliary cirrhosis, Crohns disease, Inflammatory bowel disease, Ulcerative colitis, Asthma, Doctor diagnosed asthma, Hayfever, allergic rhinitis or eczema, No blood clot, bronchitis, emphysema, asthma, rhinitis, eczema or allergy diagnosed by doctor, Self-reported asthma, Self-reported bronchitis, Treatment with ventolin 100micrograms inhaler, Wheeze or whistling in the chest in last year, Rheumatoid arthritis, High density lipoprotein	allergic diseases
rs1297271	Lymphocyte count, Crohns disease, Inflammatory bowel disease, Ulcerative colitis, Colitis ulcerative
rs13135092	Hematocrit, Hemoglobin concentration, Platelet distribution width, Crohns disease, HDL cholesterol, Alcohol intake frequency, Arm fat mass left, Arm fat mass right, Arm fat percentage left, Arm fat percentage right, Body fat percentage, Body mass index, Comparative body size at age 10, Diastolic blood pressure, Fluid intelligence score, Hand grip strength left, Hand grip strength right, Height, Hip circumference, Impedance of leg left, Impedance of leg right, Leg fat mass left, Leg fat mass right, Leg fat percentage left, Leg fat percentage right, Overall health rating, Pain type experienced in last month: neck or shoulder pain, Pain type experienced in last month: none of the above, Prospective memory result, Qualifications: college or university degree, Self-reported osteoarthritis, Sitting height, Sleep duration, Taking other prescription medications, Time spent watching television, Trunk fat mass, Trunk fat percentage, Types of physical activity in last 4 weeks: strenuous sports, Usual walking pace, Waist circumference, Weight, Whole body fat mass, Schizophrenia, Childhood BMI, Body mass index in physically active indivdiuals, Body mass index in males greater than 50 years of age, Body mass index in males, Body mass index adjsuted for physical activity in males, Body mass index adjusted for physical activity, Body mass index adjusted for smoking in males, Body mass index adjusted for smoking, High density lipoprotein, Extreme obesity with early age of onset, Gene expression, Gene expression of SLC39A8 in liver, Mean arterial pressure, SLC39A8 gene expression in human liver, Systolic blood pressure, BMI adjusted for smoking behaviour, Blood pressure, Body mass index in physically active individuals, Body mass index joint analysis main effects and physical activity interaction, Body mass index joint analysis main effects and smoking interaction, Childhood body mass index, Intelligence multi trait analysis, NT proBNP levels in acute coronary syndrome, Self-reported hypertension, Vascular or heart problems diagnosed by doctor: high blood pressure, Cholesterol hdl, Autism spectrum disorder or schizophrenia	obesity
rs131657	High light scatter percentage of red cells, High light scatter reticulocyte count, Lymphocyte count, Lymphocyte percentage of white cells, Mean corpuscular hemoglobin, Mean corpuscular hemoglobin concentration, Mean corpuscular volume, Neutrophil percentage of white cells, Red cell distribution width, Reticulocyte count, Reticulocyte fraction of red cells, Crohns disease, Inflammatory bowel disease, Immature fraction of reticulocytes, High light scatter reticulocyte percentage of red cells, Hayfever, allergic rhinitis or eczema, Sitting height, High density lipoprotein, HDL cholesterol	allergic diseases
rs13178036	Inflammatory bowel disease
rs140892874	Crohns disease, Inflammatory bowel disease
rs142770866	Lymphocyte count, Crohns disease, Inflammatory bowel disease, Psoriasis, Ulcerative colitis, Arm fat-free mass left, Basal metabolic rate, Whole body fat-free mass
rs1456896	Granulocyte count, Granulocyte percentage of myeloid white cells, Monocyte count, Monocyte percentage of white cells, Neutrophil count, Sum basophil neutrophil counts, Sum neutrophil eosinophil counts, Crohns disease, Inflammatory bowel disease, Selective immunoglobulin A deficiency IgAD, Crohn disease
rs147018773	Crohns disease, Inflammatory bowel disease
rs147684209	Body mass index, Mean corpuscular volume, Red blood cell count, Crohns disease, Inflammatory bowel disease, Alcohol intake frequency, Arm fat mass left, Arm fat mass right, Arm fat percentage left, Arm fat percentage right, Arm fat-free mass left, Arm fat-free mass right, Arm predicted mass left, Arm predicted mass right, Basal metabolic rate, Body fat percentage, Comparative body size at age 10, Comparative height size at age 10, Fluid intelligence score, Hip circumference, Impedance of leg left, Impedance of leg right, Leg fat mass left, Leg fat mass right, Leg fat percentage left, Leg fat percentage right, Leg fat-free mass left, Leg fat-free mass right, Leg predicted mass left, Leg predicted mass right, Qualifications: college or university degree, Qualifications: none, Trunk fat mass, Trunk fat percentage, Types of physical activity in last 4 weeks: light diy, Waist circumference, Weight, Whole body fat mass, Whole body fat-free mass, Whole body water mass, Years of educational attainment	obesity
rs148844907	Crohns disease, Inflammatory bowel disease, Ulcerative colitis, Tuberculosis, Height, Mouth or teeth dental problems: mouth ulcers, Mouth or teeth dental problems: none of the above, Self-reported crohns disease, Self-reported hypothyroidism or myxoedema, Self-reported ulcerative colitis, Sitting height, Treatment with arcoxia 90mg tablet, Treatment with levothyroxine sodium
rs151314883	Crohns disease, Inflammatory bowel disease
rs1551399	Red cell distribution width, Crohns disease, Inflammatory bowel disease
rs1736161	Lymphocyte count, Crohns disease, Inflammatory bowel disease
rs17800987	Crohns disease, Inflammatory bowel disease
rs1873625	High light scatter percentage of red cells, High light scatter reticulocyte count, Immature fraction of reticulocytes, Mean corpuscular volume, Reticulocyte count, Reticulocyte fraction of red cells, Age first birth, Crohns disease, Inflammatory bowel disease, Ulcerative colitis, Primary sclerosing cholangitis, Age at first live birth, Age completed full time education, Arm fat mass left, Arm fat mass right, Arm fat percentage left, Arm fat percentage right, Body fat percentage, Body mass index, Diastolic blood pressure, Fed-up feelings, Fluid intelligence score, Forced expiratory volume in 1-second, Hip circumference, Impedance of arm left, Impedance of arm right, Job involves heavy manual or physical work, Job involves mainly walking or standing, Leg fat mass left, Leg fat mass right, Leg fat percentage left, Leg fat percentage right, Miserableness, Overall health rating, Qualifications: A levels or as levels or equivalent, Qualifications: college or university degree, Qualifications: none, Time spent using computer, Time spent watching television, Trunk fat mass, Trunk fat percentage, Weight, Whole body fat mass, Age at menarche, Years of educational attainment in females, Years of educational attainment in males, Years of educational attainment
rs1887428	Eosinophil count, Sum eosinophil basophil counts, Crohns disease, Inflammatory bowel disease, Ulcerative colitis, Systemic lupus erythematosus, Other neoplasms of uncertain or unknown behaviour of lymphoid, haematopoietic and related tissue, Self-reported polycythaemia vera, Treatment with hydroxycarbamide, Granulocyte count, Psoriasis and Crohns disease combined, Selective immunoglobulin A deficiency IgAD, Colitis ulcerative, Crohn disease
rs1932990	Crohns disease, Leprosy, Multibacillary leprosy, Paucibacillary leprosy, Selective immunoglobulin A deficiency IgAD, Inflammatory bowel disease, Crohn disease
rs2076756	Inflammatory bowel disease, Crohns disease, Irritible bowel syndrome, Pediatric Crohns disease, Self-reported crohns disease, Crohn disease, Inflammatory bowel diseases
rs2129944	Crohns disease, Inflammatory bowel disease
rs2188962	Eosinophil count, Eosinophil percentage of granulocytes, Eosinophil percentage of white cells, Granulocyte count, Mean platelet volume, Monocyte count, Myeloid white cell count, Neutrophil count, Neutrophil percentage of granulocytes, Platelet count, Sum basophil neutrophil counts, Sum eosinophil basophil counts, Sum neutrophil eosinophil counts, White blood cell count, Allergic disease, Height, Crohns disease, Inflammatory bowel disease, Irritible bowel syndrome, Selective immunoglobulin A deficiency IgAD, Asthma, Basal metabolic rate, Comparative height size at age 10, Doctor diagnosed asthma, Hand grip strength left, Hand grip strength right, Hayfever, allergic rhinitis or eczema, Leg fat-free mass left, Leg fat-free mass right, Leg predicted mass left, Leg predicted mass right, No blood clot, bronchitis, emphysema, asthma, rhinitis, eczema or allergy diagnosed by doctor, Self-reported asthma, Sitting height, Trunk fat-free mass, Trunk predicted mass, Whole body fat-free mass, Whole body water mass, Crohn disease, Vascular or heart problems diagnosed by doctor: none of the above, Basophil count, Ulcerative colitis, Arm fat-free mass left, Arm predicted mass left	allergic diseases
rs2193041	Inflammatory bowel disease, Ulcerative colitis, Colitis ulcerative
rs2241878	Crohns disease, Inflammatory bowel disease
rs2505640	Crohns disease, Inflammatory bowel disease
rs2542147	Crohns disease, Inflammatory bowel disease, Rheumatoid arthritis	autoimmune diseases
rs254559	Inflammatory bowel disease, Ulcerative colitis, Forced vital capacity, best measure, Colitis ulcerative, Forced expiratory volume in 1-second, Forced expiratory volume in 1-second, best measure
rs281379	Mean platelet volume, Total cholesterol, Crohns disease, Psoriasis and Crohns disease combined, Pubertal anthropometrics, Alcohol intake frequency, Bring up phlegm or sputum/mucus on most days, Cholelithiasis, Medication for cholesterol, blood pressure or diabetes: cholesterol lowering medication, Self-reported high cholesterol, Sodium in urine, Alkaline phosphatase, Self-reported hypertension
rs2836882	Granulocyte count, Granulocyte percentage of myeloid white cells, Hemoglobin concentration, Neutrophil count, Sum basophil neutrophil counts, Sum neutrophil eosinophil counts, Inflammatory bowel disease, Ulcerative colitis, Primary sclerosing cholangitis, Pediatric autoimmune diseases, Self-reported ulcerative colitis, Fibrinogen, Fibrinogen levels, Ankylosing spondylitis, C reactive protein, Pediatric Inflammatory Bowel Disease and Crohns disease, Selective immunoglobulin A deficiency IgAD, Crohns disease, Colitis ulcerative, Inflammatory bowel diseases
rs28701841	Crohns disease, Inflammatory bowel disease
rs3024493	Type 1 diabetes, Ulcerative colitis, Crohns disease, Inflammatory bowel disease, Self-reported ulcerative colitis, Colitis ulcerative, Selective immunoglobulin A deficiency IgAD, Systemic lupus erythematosus, Type 1 diabetes autoantibodies, Diabetes mellitus type 1
rs3024505	Crohns disease, Inflammatory bowel disease, Selective immunoglobulin A deficiency IgAD, Type 1 diabetes, Ulcerative colitis, Systemic lupus erythematosus, Type 1 diabetes autoantibodies, Self-reported ulcerative colitis, Colitis ulcerative, Diabetes mellitus type 1
rs3091315	Crohns disease, Inflammatory bowel disease
rs3091316	Crohns disease, Inflammatory bowel disease, Crohn disease
rs34190331	Inflammatory bowel disease
rs35260072	Eosinophil count, Eosinophil percentage of granulocytes, Eosinophil percentage of white cells, Granulocyte count, Mean platelet volume, Monocyte count, Myeloid white cell count, Neutrophil count, Neutrophil percentage of granulocytes, Platelet count, Sum basophil neutrophil counts, Sum eosinophil basophil counts, Sum neutrophil eosinophil counts, White blood cell count, Crohns disease, Inflammatory bowel disease, Itch intensity from mosquito bite, Arm fat-free mass left, Arm fat-free mass right, Arm predicted mass left, Arm predicted mass right, Asthma, Basal metabolic rate, Comparative height size at age 10, Hand grip strength left, Hand grip strength right, Height, Leg fat-free mass left, Leg fat-free mass right, Leg predicted mass left, Leg predicted mass right, No blood clot, bronchitis, emphysema, asthma, rhinitis, eczema or allergy diagnosed by doctor, Self-reported asthma, Sitting height, Trunk fat-free mass, Trunk predicted mass, Whole body fat-free mass, Whole body water mass, Hayfever, allergic rhinitis or eczema	allergic diseases
rs35730213	Lymphocyte percentage of white cells, Inflammatory bowel disease, Ulcerative colitis, Crohns disease, Colitis ulcerative
rs3810936	Crohns disease, Inflammatory bowel disease, Leprosy, Ulcerative colitis, Pediatric autoimmune diseases, Colitis ulcerative
rs3850378	Inflammatory bowel disease
rs4077515	Granulocyte count, Granulocyte percentage of myeloid white cells, Myeloid white cell count, Neutrophil count, Sum basophil neutrophil counts, Sum neutrophil eosinophil counts, White blood cell count, Height, Crohns disease, Ulcerative colitis, Inflammatory bowel disease, IgA nephropathy, Sitting height, Colitis ulcerative, Arm fat-free mass left, Trunk fat-free mass, Trunk predicted mass, Pediatric autoimmune diseases
rs41315816	IgA deficiency, Crohns disease, Primary sclerosing cholangitis, Body mass index, Comparative height size at age 10, Height, Impedance of arm left, Impedance of arm right, Leg fat percentage left, No blood clot, bronchitis, emphysema, asthma, rhinitis, eczema or allergy diagnosed by doctor, Psoriasis, Self-reported asthma, Self-reported hyperthyroidism or thyrotoxicosis, Self-reported malabsorption or coeliac disease, Self-reported psoriasis, Self-reported psoriatic arthropathy, Started insulin within one year diagnosis of diabetes, Treatment with calcipotriol, Treatment with dovobet ointment, Treatment with dovonex 50micrograms or g cream, Rheumatoid arthritis, Monocyte percentage of white cells, Age-related macular degeneration, Self-reported eczema or dermatitis	allergic diseases
rs4246905	Crohns disease, Inflammatory bowel disease, Ulcerative colitis, Pediatric autoimmune diseases, Colitis ulcerative, Leprosy
rs444210	Crohns disease, Inflammatory bowel disease, Self-reported hypothyroidism or myxoedema, Treatment with levothyroxine sodium, Rheumatoid arthritis	autoimmune diseases
rs4676408	Inflammatory bowel disease, Ulcerative colitis
rs4712528	Crohns disease, Inflammatory bowel disease, Psoriasis vulgaris
rs4730272	Inflammatory bowel disease, Ulcerative colitis
rs4820091	High light scatter percentage of red cells, High light scatter reticulocyte count, Lymphocyte count, Lymphocyte percentage of white cells, Mean corpuscular hemoglobin, Mean corpuscular hemoglobin concentration, Mean corpuscular volume, Neutrophil percentage of white cells, Red cell distribution width, Reticulocyte count, Reticulocyte fraction of red cells, High density lipoprotein, Total cholesterol, Crohns disease, Inflammatory bowel disease, Hayfever, allergic rhinitis or eczema, Sitting height, Immature fraction of reticulocytes	allergic diseases
rs4851586	Lymphocyte count, Lymphocyte percentage of white cells, Atopic dermatitis, Crohns disease, Inflammatory bowel disease
rs4902642	Crohns disease
rs56062135	Eosinophil count, Eosinophil percentage of granulocytes, Eosinophil percentage of white cells, Sum eosinophil basophil counts, Coronary artery disease, Allergic disease, Crohns disease, Inflammatory bowel disease, Thyroid cancer, Asthma, Doctor diagnosed asthma, Hayfever, allergic rhinitis or eczema, No blood clot, bronchitis, emphysema, asthma, rhinitis, eczema or allergy diagnosed by doctor, Self-reported asthma, Self-reported hayfever or allergic rhinitis, Treatment with ventolin 100micrograms inhaler, Wheeze or whistling in the chest in last year, Ulcerative colitis, Self reported allergy, Allergic disease asthma hay fever or eczema	allergic diseases
rs6062496	Crohns disease, Inflammatory bowel disease, Ulcerative colitis, Current tobacco smoking, Forced vital capacity, Forced vital capacity, best measure
rs62126615	Granulocyte percentage of myeloid white cells, Mean corpuscular hemoglobin, Mean corpuscular volume, Monocyte percentage of white cells, Inflammatory bowel disease
rs6584283	Granulocyte percentage of myeloid white cells, Monocyte count, Monocyte percentage of white cells, Crohns disease, Crohns disease combined control dataset, Irritible bowel syndrome, Ulcerative colitis, Inflammatory bowel disease, Self-reported hypothyroidism or myxoedema, Treatment with levothyroxine sodium, Colitis ulcerative, Irritable bowel disorder, Selective immunoglobulin A deficiency IgAD, Crohn disease
rs6588243	Crohns disease
rs6704109	Crohns disease
rs6826501	Inflammatory bowel disease
rs6873866	Crohns disease, Inflammatory bowel disease, Diastolic blood pressure
rs6880778	Crohns disease, Inflammatory bowel disease, Ulcerative colitis, Colitis ulcerative
rs6911490	Ulcerative colitis, Crohns disease, Inflammatory bowel disease, Colitis ulcerative
rs6927172	Lymphocyte percentage of white cells, Rheumatoid arthritis, Inflammatory bowel disease, Ulcerative colitis, Mouth or teeth dental problems: mouth ulcers, Self-reported malabsorption or coeliac disease, Neutrophil percentage of white cells, Tonsillectomy, Celiac disease, Rheumatoid arthritis cyclic citrullinated peptide CCP positive, Arthritis rheumatoid, Colitis ulcerative, Rheumatoid arthritis and celiac disease, Primary biliary cirrhosis	autoimmune diseases
rs697693	Crohns disease, Mean platelet volume
rs72798422	Crohns disease, Inflammatory bowel disease, Self-reported crohns disease
rs72844760	Lymphocyte count, Monocyte count, Platelet count, Plateletcrit, Inflammatory bowel disease, Ulcerative colitis
rs7285952	Crohns disease, Inflammatory bowel disease
rs744166	Height, Crohns disease, Multiple sclerosis, Psoriasis and Crohns disease combined, Selective immunoglobulin A deficiency IgAD, Inflammatory bowel disease, Crohn disease, Ulcerative colitis
rs7523335	Inflammatory bowel disease, Ulcerative colitis, Arm predicted mass left, Basal metabolic rate, Height, Sitting height, Trunk fat-free mass, Trunk predicted mass, Whole body fat-free mass, Whole body water mass, Arm fat-free mass left
rs7543234	Crohns disease, Serum magnesium
rs9272347	Eosinophil count, Eosinophil percentage of white cells, Granulocyte count, Granulocyte percentage of myeloid white cells, Hematocrit, Lymphocyte count, Monocyte percentage of white cells, Myeloid white cell count, Neutrophil count, Reticulocyte count, Reticulocyte fraction of red cells, Sum basophil neutrophil counts, Sum eosinophil basophil counts, Sum neutrophil eosinophil counts, White blood cell count, Allergic disease, Inflammatory bowel disease, Ulcerative colitis, Rheumatoid arthritis, Asthma, Diabetes diagnosed by doctor, Doctor diagnosed asthma, Forced vital capacity, Forced vital capacity, best measure, Height, Insulin-dependent diabetes mellitus, Intestinal malabsorption, Malignant neoplasm of anus and anal canal, Medication for cholesterol, blood pressure or diabetes: insulin, Medication for pain relief, constipation, heartburn: none of the above, Nasal polyp, No blood clot, bronchitis, emphysema, asthma, rhinitis, eczema or allergy diagnosed by doctor, Number of self-reported non-cancer illnesses, Number of treatments or medications taken, Other rheumatoid arthritis, Overall health rating, Self-reported asthma, Self-reported diabetes, Self-reported hyperthyroidism or thyrotoxicosis, Self-reported hypothyroidism or myxoedema, Self-reported malabsorption or coeliac disease, Self-reported multiple sclerosis, Self-reported polymyalgia rheumatica, Self-reported psoriasis, Self-reported rheumatoid arthritis, Self-reported sarcoidosis, Self-reported ulcerative colitis, Seropositive rheumatoid arthritis, Sitting height, Started insulin within one year diagnosis of diabetes, Taking other prescription medications, Treatment with beclometasone, Treatment with folic acid product, Treatment with insulin, Treatment with insulin product, Treatment with methotrexate, Treatment with paracetamol, Treatment with salbutamol, Treatment with sulfasalazine, Treatment with ventolin 100micrograms inhaler, Trunk fat-free mass, Trunk predicted mass, Vitamin and mineral supplements: folic acid or folate, Wheeze or whistling in the chest in last year, Whole body fat-free mass, Whole body water mass	allergic diseases
rs9370774	Inflammatory bowel disease, Qualifications: college or university degree, Crohns disease, Years of educational attainment
rs9934775	Inflammatory bowel disease
rs10182512	Immature fraction of reticulocytes, Inflammatory bowel disease, Ulcerative colitis, Crohns disease
rs10188217	Celiac disease and Crohns disease, Inflammatory bowel disease, Ulcerative colitis, Crohns disease and celiac disease, Intestinal diseases
rs10272963	Inflammatory bowel disease, Ulcerative colitis
rs10737482	Inflammatory bowel disease, Ulcerative colitis
rs10799837	Ulcerative colitis, Self-reported ulcerative colitis
rs10917545	Ulcerative colitis
rs114152040	Crohns disease, Inflammatory bowel disease, Ulcerative colitis
rs11581607	Crohns disease, Inflammatory bowel disease, Ulcerative colitis, Self-reported crohns disease, Ankylosing spondylitis, Ankylosing spondylitis HLA B27 positive, Irritible bowel syndrome, Pediatric Crohns disease, Pediatric Inflammatory Bowel Disease, Selective immunoglobulin A deficiency IgAD, Blood protein levels, Inflammatory skin disease, Colitis ulcerative, Crohn disease, Inflammatory bowel diseases, Spondylitis ankylosing
rs12067391	Inflammatory bowel disease, Ulcerative colitis, Arm fat-free mass left, Arm fat-free mass right, Arm predicted mass left, Arm predicted mass right, Basal metabolic rate, Height, Sitting height, Trunk fat-free mass, Trunk predicted mass, Whole body fat-free mass, Whole body water mass
rs12612675	Granulocyte count, High light scatter percentage of red cells, High light scatter reticulocyte count, Monocyte count, Myeloid white cell count, Neutrophil count, Platelet count, Plateletcrit, Red cell distribution width, Reticulocyte count, Reticulocyte fraction of red cells, Sum basophil neutrophil counts, Sum neutrophil eosinophil counts, White blood cell count, Inflammatory bowel disease, Ulcerative colitis, Comparative height size at age 10, Forced vital capacity, Height, Sitting height
rs12720356	Lymphocyte count, Crohns disease, Psoriasis, Inflammatory bowel disease, Ulcerative colitis, Arm fat-free mass left, Basal metabolic rate, Whole body fat-free mass
rs12817473	Inflammatory bowel disease, Ulcerative colitis
rs1297261	Lymphocyte count, Crohns disease, Inflammatory bowel disease
rs13384671	Granulocyte percentage of myeloid white cells, Monocyte count, Monocyte percentage of white cells, Myeloid white cell count, White blood cell count, Granulocyte count, Neutrophil count, Sum basophil neutrophil counts, Sum neutrophil eosinophil counts
rs1359946	Ulcerative colitis, Inflammatory bowel disease, Colitis ulcerative
rs137845	Ulcerative colitis
rs17264332	Lymphocyte percentage of white cells, Neutrophil percentage of white cells, Celiac disease, Rheumatoid arthritis, Inflammatory bowel disease, Ulcerative colitis, Mouth or teeth dental problems: mouth ulcers, Self-reported malabsorption or coeliac disease, Tonsillectomy, Rheumatoid arthritis cyclic citrullinated peptide CCP positive, Arthritis rheumatoid, Colitis ulcerative, Rheumatoid arthritis and celiac disease, Primary biliary cirrhosis	autoimmune diseases
rs1801274	Basophil percentage of granulocytes, Basophil percentage of white cells, Inflammatory bowel disease, Kawasaki disease, Total cholesterol, Ulcerative colitis, Cerebrospinal fluid biomarker levels, Crohns disease, Systemic lupus erythematosus, Self-reported ulcerative colitis, 1c+mDC:%32+; CD1c+ mDC subset (CD32+), CD161 on CD4mem; Memory CD4, CD27 on CD4 T; CD4 T, CD27 on CD8 T; CD8 T, CD27 on IgA+B; IgA+ B, CD27 on IgG+B; IgG+ B, CD32 on pDC; pDC, CD8:%TM-like; CD8 TM-like (CD27-CD28+CD127+CD244-CDRA+), PD1 on CD4mem; Memory CD4, mDC:%32+; mDC subset (CD32+), Colitis ulcerative, Mucocutaneous lymph node syndrome, Blood protein levels
rs1886731	Inflammatory bowel disease, Ulcerative colitis
rs2212434	Eosinophil count, Eosinophil percentage of granulocytes, Eosinophil percentage of white cells, Neutrophil percentage of granulocytes, Sum eosinophil basophil counts, Atopic dermatitis, Allergic disease, Crohns disease, Inflammatory bowel disease, Ulcerative colitis, Food allergy, Inflammatory skin disease, Asthma, Doctor diagnosed asthma, Doctor diagnosed hayfever or allergic rhinitis, Hayfever, allergic rhinitis or eczema, No blood clot, bronchitis, emphysema, asthma, rhinitis, eczema or allergy diagnosed by doctor, Number of self-reported non-cancer illnesses, Self-reported asthma, Self-reported eczema or dermatitis, Self-reported hayfever or allergic rhinitis, Treatment with ventolin 100micrograms inhaler, Wheeze or whistling in the chest in last year	allergic diseases
rs2836878	Granulocyte count, Granulocyte percentage of myeloid white cells, Hemoglobin concentration, Neutrophil count, Sum basophil neutrophil counts, Sum neutrophil eosinophil counts, Ankylosing spondylitis, C reactive protein, Inflammatory bowel disease, Pediatric Inflammatory Bowel Disease and Crohns disease, Selective immunoglobulin A deficiency IgAD, Ulcerative colitis, Primary sclerosing cholangitis, Crohns disease, Self-reported ulcerative colitis, Colitis ulcerative, Inflammatory bowel diseases, Fibrinogen, Fibrinogen levels
rs35788599	Inflammatory bowel disease, Ulcerative colitis
rs36051895	Eosinophil count, Eosinophil percentage of white cells, Platelet count, Plateletcrit, Sum eosinophil basophil counts, Crohns disease, Inflammatory bowel disease, Ulcerative colitis, Other neoplasms of uncertain or unknown behaviour of lymphoid, haematopoietic and related tissue, Polycythaemia vera, Self-reported polycythaemia vera, Treatment with hydroxycarbamide
rs3807306	Myocardial infarction, Primary biliary cirrhosis, Rheumatoid arthritis, Rheumatoid arthritis cyclic citrullinated peptide CCP positive, Mouth or teeth dental problems: mouth ulcers, Eosinophil count	autoimmune diseases
rs3828058	Asthma, Hayfever, allergic rhinitis or eczema, No blood clot, bronchitis, emphysema, asthma, rhinitis, eczema or allergy diagnosed by doctor, Self-reported asthma	allergic diseases
rs3829111	Granulocyte count, Granulocyte percentage of myeloid white cells, Myeloid white cell count, Neutrophil count, Sum basophil neutrophil counts, Sum neutrophil eosinophil counts, White blood cell count, Height, Crohns disease, Inflammatory bowel disease, Ulcerative colitis, Sitting height
rs4129133	Granulocyte percentage of myeloid white cells, Monocyte count, Monocyte percentage of white cells, Crohns disease, Inflammatory bowel disease, Ulcerative colitis, Self-reported hypothyroidism or myxoedema
rs4551125	Crohns disease, Inflammatory bowel disease, Irritible bowel syndrome, Multiple sclerosis, Crohn disease
rs4574921	Crohns disease, Leprosy, Inflammatory bowel disease, Ulcerative colitis
rs4676410	Monocyte count, Primary sclerosing cholangitis and ulcerative colitis, Ulcerative colitis, Inflammatory bowel disease, Sclerosing cholangitis and ulcerative colitis combined, Monocyte percentage of white cells
rs483905	Ulcerative colitis
rs484356	Ulcerative colitis
rs55722650	Eosinophil count, Eosinophil percentage of granulocytes, Eosinophil percentage of white cells, Granulocyte count, Mean platelet volume, Monocyte count, Myeloid white cell count, Neutrophil percentage of granulocytes, Platelet count, Sum eosinophil basophil counts, Sum neutrophil eosinophil counts, White blood cell count, Crohns disease, Inflammatory bowel disease, Mosquito bite size, Arm fat-free mass left, Arm fat-free mass right, Arm predicted mass left, Arm predicted mass right, Asthma, Basal metabolic rate, Comparative height size at age 10, Hand grip strength left, Hand grip strength right, Height, Leg fat-free mass left, Leg fat-free mass right, Leg predicted mass left, Leg predicted mass right, No blood clot, bronchitis, emphysema, asthma, rhinitis, eczema or allergy diagnosed by doctor, Self-reported asthma, Sitting height, Trunk fat-free mass, Trunk predicted mass, Whole body fat-free mass, Whole body water mass, Height tails, Itch intensity from mosquito bite adjusted by bite size, Perceived unattractiveness to mosquitoes, Neutrophil count, Sum basophil neutrophil counts, Itch intensity from mosquito bite	allergic diseases
rs56167332	Crohns disease, Inflammatory bowel disease, Ulcerative colitis, Self-reported psoriasis, Pediatric autoimmune diseases
rs6017342	Ulcerative colitis, Inflammatory bowel disease, Colitis ulcerative
rs6671847	Ulcerative colitis, Inflammatory bowel disease, Systemic lupus erythematosus, Self-reported ulcerative colitis, CD161 on CD4mem; Memory CD4, CD27 on CD4 T; CD4 T, CD27 on CD8 T; CD8 T, CD27 on IgA+B; IgA+ B, CD27 on IgG+B; IgG+ B, CD8:%TM-like; CD8 TM-like (CD27-CD28+CD127+CD244-CDRA+), mDC:%32+; mDC subset (CD32+), Blood protein levels, Basophil percentage of granulocytes, Basophil percentage of white cells, Kawasaki disease, Total cholesterol, Cerebrospinal fluid biomarker levels, Crohns disease, 1c+mDC:%32+; CD1c+ mDC subset (CD32+), CD32 on pDC; pDC, PD1 on CD4mem; Memory CD4, Colitis ulcerative, Mucocutaneous lymph node syndrome
rs6933404	Lymphocyte percentage of white cells, Celiac disease, Rheumatoid arthritis, Rheumatoid arthritis and celiac disease, Inflammatory bowel disease, Ulcerative colitis, Primary biliary cirrhosis, Self-reported malabsorption or coeliac disease, Neutrophil percentage of white cells, Selective immunoglobulin A deficiency IgAD, Mouth or teeth dental problems: mouth ulcers	autoimmune diseases
rs6961243	Inflammatory bowel disease, Ulcerative colitis
rs7554511	Lymphocyte percentage of white cells, Inflammatory bowel disease, Ulcerative colitis, Crohns disease, Colitis ulcerative
rs7713270	Crohns disease, Inflammatory bowel disease, Irritible bowel syndrome, Multiple sclerosis, Crohn disease
rs7714401	Crohns disease, Inflammatory bowel disease, Self-reported psoriasis
rs7752873	Inflammatory bowel disease, Ulcerative colitis
rs78487399	Granulocyte count, Granulocyte percentage of myeloid white cells, Lymphocyte count, Lymphocyte percentage of white cells, Mean corpuscular hemoglobin, Mean corpuscular volume, Myeloid white cell count, Neutrophil count, Neutrophil percentage of white cells, Platelet count, Plateletcrit, Sum basophil neutrophil counts, Sum neutrophil eosinophil counts, Type II diabetes, Crohns disease, Inflammatory bowel disease, Comparative height size at age 10, Impedance of leg left, Impedance of leg right, Impedance of whole body	type 2 diabetes
rs7911680	Granulocyte percentage of myeloid white cells, Monocyte count, Monocyte percentage of white cells, Crohns disease, Inflammatory bowel disease, Ulcerative colitis, Self-reported hypothyroidism or myxoedema, Irritable bowel disorder, Irritible bowel syndrome, Selective immunoglobulin A deficiency IgAD, Colitis ulcerative, Crohn disease
rs7936312	Eosinophil count, Eosinophil percentage of granulocytes, Eosinophil percentage of white cells, Neutrophil percentage of granulocytes, Sum eosinophil basophil counts, Atopic dermatitis, Allergic disease, Crohns disease, Inflammatory bowel disease, Ulcerative colitis, Asthma, Doctor diagnosed asthma, Doctor diagnosed hayfever or allergic rhinitis, Hayfever, allergic rhinitis or eczema, No blood clot, bronchitis, emphysema, asthma, rhinitis, eczema or allergy diagnosed by doctor, Number of self-reported non-cancer illnesses, Self-reported asthma, Self-reported eczema or dermatitis, Self-reported hayfever or allergic rhinitis, Treatment with salbutamol, Treatment with ventolin 100micrograms inhaler, Wheeze or whistling in the chest in last year, Allergic disease asthma hay fever or eczema, Allergy, Eosinophil counts	allergic diseases
rs798502	Platelet count, Plateletcrit, Height in females, Height in males, Height tails, Height, Hip circumference adjusted for BMI, Waist circumference adjusted for BMI, Ulcerative colitis, Arm fat mass left, Arm fat mass right, Arm fat-free mass left, Arm fat-free mass right, Arm predicted mass left, Arm predicted mass right, Basal metabolic rate, Birth weight, Comparative height size at age 10, Forced expiratory volume in 1-second, predicted, Forced vital capacity, Forced vital capacity, best measure, Hip circumference, Leg fat mass left, Leg fat mass right, Leg fat-free mass left, Leg fat-free mass right, Leg predicted mass left, Leg predicted mass right, Sitting height, Trunk fat mass, Trunk fat percentage, Trunk fat-free mass, Trunk predicted mass, Waist circumference, Weight, Whole body fat mass, Whole body fat-free mass, Whole body water mass, Colitis ulcerative, Height SDS for males aged 12 years, Impedance of arm left
rs80262450	Crohns disease, Inflammatory bowel disease, Self-reported malabsorption or coeliac disease, Rheumatoid arthritis	autoimmune diseases
rs8178977	Crohns disease, Inflammatory bowel disease, Lymphocyte count
rs907092	Basophil count, Eosinophil percentage of granulocytes, Eosinophil percentage of white cells, Granulocyte count, Granulocyte percentage of myeloid white cells, Lymphocyte count, Lymphocyte percentage of white cells, Monocyte percentage of white cells, Myeloid white cell count, Neutrophil count, Neutrophil percentage of granulocytes, Neutrophil percentage of white cells, Sum basophil neutrophil counts, Sum neutrophil eosinophil counts, White blood cell count, Allergic disease, Asthma, High density lipoprotein, Asthma childhood and later onset, Asthma childhood asthma, Asthma childhood later and unknown onset and severe and industrial asthma, Asthma childhood later and unknown onset and severe asthma, Asthma childhood onset, HDL cholesterol, Primary biliary cirrhosis, Primary biliary cirrhosis antimitochondrial antibody positive only, Crohns disease, Inflammatory bowel disease, Ulcerative colitis, Doctor diagnosed asthma, Hayfever, allergic rhinitis or eczema, No blood clot, bronchitis, emphysema, asthma, rhinitis, eczema or allergy diagnosed by doctor, Self-reported asthma, Self-reported bronchitis, Treatment with ventolin 100micrograms inhaler, Wheeze or whistling in the chest in last year, Rheumatoid arthritis, Atopic march	allergic diseases
rs921720	Red cell distribution width, Crohns disease, Inflammatory bowel disease, Selective immunoglobulin A deficiency IgAD, Crohn disease
rs9272514	Eosinophil count, Eosinophil percentage of white cells, Granulocyte count, Granulocyte percentage of myeloid white cells, Lymphocyte count, Monocyte percentage of white cells, Myeloid white cell count, Neutrophil count, Reticulocyte count, Reticulocyte fraction of red cells, Sum basophil neutrophil counts, Sum eosinophil basophil counts, Sum neutrophil eosinophil counts, White blood cell count, Allergic disease, Inflammatory bowel disease, Ulcerative colitis, Rheumatoid arthritis, Hematocrit	allergic diseases
rs9823546	High light scatter percentage of red cells, High light scatter reticulocyte count, Immature fraction of reticulocytes, Mean corpuscular volume, Reticulocyte count, Reticulocyte fraction of red cells, Age first birth, Crohns disease, Inflammatory bowel disease, Ulcerative colitis, Primary sclerosing cholangitis, Age completed full time education, Arm fat mass left, Arm fat mass right, Arm fat percentage left, Arm fat percentage right, Body fat percentage, Body mass index, Diastolic blood pressure, Fed-up feelings, Fluid intelligence score, Hip circumference, Impedance of arm left, Job involves heavy manual or physical work, Job involves mainly walking or standing, Leg fat mass left, Leg fat mass right, Leg fat percentage left, Leg fat percentage right, Miserableness, Overall health rating, Qualifications: A levels or as levels or equivalent, Qualifications: college or university degree, Qualifications: none, Time spent watching television, Trunk fat mass, Trunk fat percentage, Weight, Whole body fat mass, Age at menarche, Years of educational attainment in females, Years of educational attainment in males, Years of educational attainment, Cognitive ability multi trait analysis, Time spent using computer
rs989960	Ulcerative colitis
rs9977672	Granulocyte count, Granulocyte percentage of myeloid white cells, Hemoglobin concentration, Myeloid white cell count, Neutrophil count, Sum basophil neutrophil counts, Sum neutrophil eosinophil counts, Inflammatory bowel disease, Ulcerative colitis, Primary sclerosing cholangitis, Self-reported ulcerative colitis, Fibrinogen, Fibrinogen levels, Ankylosing spondylitis, C reactive protein, Pediatric Inflammatory Bowel Disease and Crohns disease, Selective immunoglobulin A deficiency IgAD, Crohns disease, Colitis ulcerative, Inflammatory bowel diseases

### Sheet: Figure 1
Supplementary Figure 1 Mendelian randomization sensitivity analyses of the impact of IBD and its subentities on psoriasis and arthropathic psoriasis. Causal estimates represent odds ratios and 95 % confidence intervals.

### Sheet: Figure 2
Supplementary Figure 2 Mendelian randomization sensitivity analyses of the impact of psoriasis and arthropathic psoriasis on IBD and its subentities. Causal estimates represent odds ratios and 95 % confidence intervals.

### Sheet: Figure 3
Supplementary Figure 3 Multivariable Mendelian randomization sensitivity analyses showing the direct effects of CD and UC on psoriasis and arthropathic psoriasis. Causal estimates represent odds ratios and 95 % confidence intervals.

### Sheet: Figure 4
Supplementary Figure 4 Multivariable Mendelian randomization sensitivity analyses showing the direct effects of psoriasis and arthropathic psoriasis on IBD and its subentities. Causal estimates represent odds ratios and 95 % confidence intervals.

### Sheet: Figure 5
Supplementary Figure 5 Mendelian randomization sensitivity analyses showing the effects of IBD and its subentities on psoriasis and arthropathic psoriasis after removing SNPs associated with potential confounding factors (clusters). Causal estimates represent odds ratios and 95 % confidence intervals.

### Sheet: Figure 6
Supplementary Figure 6 Multivariable Mendelian randomization sensitivity analyses showing the direct effects of CD and UC on psoriasis and arthropathic psoriasis after removing SNPs associated with potential confounding factors (clusters). Causal estimates represent odds ratios and 95 % confidence intervals.
